# Aberrant levels of cortical myelin distinguish individuals with unipolar depression from healthy controls

**DOI:** 10.1101/2021.02.25.21252472

**Authors:** David A.A. Baranger, Yaroslav O. Halchenko, Skye Satz, Rachel Ragozzino, Satish Iyengar, Holly A. Swartz, Anna Manelis

## Abstract

The association of unipolar depression (UD), relative to healthy controls (HC), with cortical myelin is underexplored, despite growing evidence of associations with white matter tract integrity. We characterized cortical myelin in the 360 Glasser atlas regions using the T1w/T2w ratio in 39 UD and 47 HC participants (ages=19-44, 75% female). A logistic elastic net regularized regression with nested cross-validation and a subsequent linear discriminant analysis conducted on held-out samples were used to select brain regions and classify UD vs. HC. True-label model performance was compared against permuted-label model performance. Cortical myelin distinguished UD from HC with 68% accuracy (p<0.001; sensitivity=63.8%, specificity=71.5%). Brain regions contributing to this classification performance were located in the orbitofrontal cortex, anterior cingulate, extended visual, and auditory cortices, and showed statistically significant decreases and increases in myelin levels in UD vs. HC. The patterns of cortical myelin in these regions may be a biomarker of UD.

## Supplemental Tables for "Aberrant levels of cortical myelin distinguish individuals with unipolar depression from healthy controls"

### Sheet: Main
Supplement to: Aberrant levels of cortical myelin distinguish individuals with unipolar depression from healthy controls
David Baranger, Ph.D.1*, Yaroslav O. Halchenko, Ph.D.2, Skye Satz, B.S.1, Rachel Ragozzino, M.A.1, Satish Iyengar, Ph.D.3, Holly A. Swartz, M.D.1, Mary L. Phillips, M.D., M.D. (Cantab)1, Anna Manelis, Ph.D.1*
1. Department of Psychiatry, Western Psychiatric Institute and Clinic, University of Pittsburgh Medical Center, University of Pittsburgh, Pittsburgh, PA, USA
2. Department of Psychological and Brain Sciences, Dartmouth College, NH, USA
3. Department of Statistics, University of Pittsburgh, Pittsburgh, PA, USA
* corresponding author
Table Number	Sheet Name	Description
1	Test for outliers	Results from testing for outliers in cortical myelin parcels. The coefficient of variation was used to summarize variance within each parcel. Rosner’s test was used to identify regions with excessively high between-person variance, likely attributable to susceptibility artifacts. The 11 regions with the highest CV were identified as outliers (R.i+1 > lambda.i +1).
2	Variable Selection Frequency	Proportion of models where each variable was retained
3	Association with ud with Myelin	T-tests between selected myelin variables and CaseControl status
4	Assoc of DemoClin & Myelin	ANCOVAs between selected myelin variables and demographic and clinical variables. 2-Way ANCOVA inluded Group x Variable interactions. Covariates included age, sex, and IQ

### Sheet: Test for outliers
i	Mean.i	SD.i	Value	Obs.Num	R.i+1	lambda.i+1	Outlier	region
0	0.0213825	0.0164403	0.247003	110	13.7236	3.77442	TRUE	R_Pir_ROI
1	0.020754	0.0113336	0.13884	166	10.4191	3.77366	TRUE	R_pOFC_ROI
2	0.0204242	0.00946788	0.0771239	299	5.98864	3.77289	TRUE	L_PreS_ROI
3	0.0202653	0.00899092	0.0730152	290	5.86701	3.77212	TRUE	L_Pir_ROI
4	0.0201172	0.00855595	0.068949	119	5.70736	3.77134	TRUE	R_PreS_ROI
5	0.0199796	0.00816432	0.0600905	346	4.91296	3.77057	TRUE	L_pOFC_ROI
6	0.0198663	0.0078914	0.0532058	118	4.22479	3.76979	TRUE	R_EC_ROI
7	0.0197718	0.00769964	0.052336	164	4.22931	3.76901	TRUE	R_25_ROI
8	0.0196793	0.00751157	0.0518152	300	4.27818	3.76822	TRUE	L_H_ROI
9	0.0195878	0.00732297	0.0496256	120	4.10187	3.76743	TRUE	R_H_ROI
10	0.019502	0.0071545	0.0491095	298	4.13831	3.76665	TRUE	L_EC_ROI
11	0.0194171	0.00698625	0.043387	112	3.43101	3.76585	FALSE	R_AAIC_ROI
12	0.0193482	0.00687661	0.0425077	238	3.36786	3.76506	FALSE	L_33pr_ROI
13	0.0192815	0.00677273	0.0424519	103	3.42113	3.76426	FALSE	R_52_ROI
14	0.0192145	0.0066665	0.0414392	344	3.33379	3.76346	FALSE	L_25_ROI
15	0.0191501	0.00656744	0.0400492	306	3.18223	3.76266	FALSE	L_PHA1_ROI
16	0.0190894	0.0064792	0.0396856	246	3.17883	3.76186	FALSE	L_47m_ROI
17	0.0190293	0.00639208	0.0391199	173	3.14304	3.76105	FALSE	R_MBelt_ROI
18	0.0189706	0.00630804	0.0369079	152	2.84356	3.76024	FALSE	R_V6A_ROI
19	0.018918	0.00624174	0.0365281	121	2.82135	3.75943	FALSE	R_ProS_ROI
20	0.0188662	0.00617712	0.0360957	292	2.78925	3.75861	FALSE	L_AAIC_ROI
21	0.0188153	0.00611464	0.0355517	358	2.7371	3.75779	FALSE	L_PI_ROI
22	0.0187658	0.00605526	0.0346632	182	2.62539	3.75697	FALSE	L_MST_ROI
23	0.0187187	0.00600174	0.0342755	228	2.59205	3.75615	FALSE	L_LIPv_ROI
24	0.0186724	0.00595011	0.0342334	66	2.61526	3.75532	FALSE	R_47m_ROI
25	0.0186259	0.00589768	0.0340899	353	2.62205	3.75449	FALSE	L_MBelt_ROI
26	0.0185796	0.00584524	0.0337123	191	2.58889	3.75366	FALSE	L_PEF_ROI
27	0.0185342	0.00579465	0.0336649	153	2.61115	3.75283	FALSE	R_VMV1_ROI
28	0.0184886	0.00574331	0.0334262	203	2.60088	3.75199	FALSE	L_MT_ROI
29	0.0184435	0.00569275	0.0333522	174	2.6189	3.75115	FALSE	R_LBelt_ROI
30	0.0183983	0.00564165	0.0333443	283	2.64922	3.7503	FALSE	L_52_ROI
31	0.0183529	0.00558947	0.0324914	126	2.5295	3.74946	FALSE	R_PHA1_ROI
32	0.0183097	0.00554297	0.0318956	58	2.45101	3.74861	FALSE	R_33pr_ROI
33	0.0182682	0.00550008	0.0318728	16	2.47352	3.74776	FALSE	R_V7_ROI
34	0.0182265	0.00545644	0.0317368	332	2.47604	3.7469	FALSE	L_V6A_ROI
35	0.0181849	0.0054129	0.0313051	165	2.42387	3.74604	FALSE	R_s32_ROI
36	0.0181444	0.00537174	0.031224	293	2.43488	3.74518	FALSE	L_FOP1_ROI
37	0.0181039	0.00533032	0.0309647	333	2.41275	3.74432	FALSE	L_VMV1_ROI
38	0.018064	0.00528999	0.0305008	154	2.35102	3.74345	FALSE	R_VMV3_ROI
39	0.0180252	0.00525229	0.0302614	354	2.32969	3.74258	FALSE	L_LBelt_ROI
40	0.017987	0.00521557	0.0301374	335	2.32964	3.74171	FALSE	L_PHA2_ROI
41	0.0179489	0.005179	0.0294901	204	2.22846	3.74083	FALSE	L_A1_ROI
42	0.0179126	0.00514637	0.029275	187	2.20785	3.73995	FALSE	L_V8_ROI
43	0.0178768	0.0051146	0.0292431	194	2.22234	3.73907	FALSE	L_RSC_ROI
44	0.0178408	0.00508239	0.0290242	22	2.20043	3.73818	FALSE	R_PIT_ROI
45	0.0178053	0.00505108	0.0289523	11	2.20686	3.73729	FALSE	R_PEF_ROI
46	0.0177698	0.00501963	0.0288339	274	2.20416	3.7364	FALSE	L_47s_ROI
47	0.0177344	0.00498837	0.0288209	95	2.22246	3.7355	FALSE	R_LIPd_ROI
48	0.0176989	0.00495655	0.028684	14	2.21629	3.7346	FALSE	R_RSC_ROI
49	0.0176636	0.00492505	0.0281609	2	2.13142	3.7337	FALSE	R_MST_ROI
50	0.0176297	0.00489661	0.0279913	46	2.11606	3.7328	FALSE	R_7PL_ROI
51	0.0175962	0.00486877	0.0279169	127	2.11978	3.73189	FALSE	R_PHA3_ROI
52	0.0175627	0.00484088	0.0278228	178	2.11947	3.73098	FALSE	R_PI_ROI
53	0.0175293	0.00481306	0.027748	92	2.12312	3.73006	FALSE	R_13l_ROI
54	0.0174959	0.00478518	0.0277368	301	2.14012	3.72914	FALSE	L_ProS_ROI
55	0.0174623	0.00475681	0.0277229	345	2.15705	3.72822	FALSE	L_s32_ROI
56	0.0174285	0.00472792	0.0277193	155	2.17659	3.72729	FALSE	R_PHA2_ROI
57	0.0173946	0.00469845	0.027633	24	2.17911	3.72636	FALSE	R_A1_ROI
58	0.0173607	0.00466898	0.0276294	340	2.19934	3.72543	FALSE	L_VMV2_ROI
59	0.0173266	0.0046389	0.00765114	69	2.08571	3.72449	FALSE	R_9m_ROI
60	0.0173588	0.00461273	0.0269819	48	2.08621	3.72355	FALSE	R_LIPv_ROI
61	0.0173266	0.00458659	0.0267955	334	2.06447	3.72261	FALSE	L_VMV3_ROI
62	0.0172949	0.00456123	0.00788176	185	2.06372	3.72166	FALSE	L_V3_ROI
63	0.0173265	0.00453594	0.026704	29	2.06738	3.72071	FALSE	R_7Pm_ROI
64	0.0172949	0.00451058	0.0265183	94	2.04483	3.71976	FALSE	R_47s_ROI
65	0.0172636	0.004486	0.0264867	23	2.05597	3.7188	FALSE	R_MT_ROI
66	0.0172322	0.00446112	0.0263583	287	2.04569	3.71784	FALSE	L_TA2_ROI
67	0.0172011	0.00443662	0.0263064	229	2.05232	3.71687	FALSE	L_VIP_ROI
68	0.0171699	0.00441195	0.00819281	329	2.03472	3.7159	FALSE	L_PFm_ROI
69	0.0172007	0.00438789	0.0260757	196	2.02261	3.71493	FALSE	L_V7_ROI
70	0.0171701	0.00436426	0.0259473	284	2.01114	3.71395	FALSE	L_RI_ROI
71	0.0171398	0.00434102	0.00850302	249	1.98957	3.71297	FALSE	L_9m_ROI
72	0.0171698	0.00431848	0.0257715	9	1.99183	3.71199	FALSE	R_3b_ROI
73	0.0171398	0.00429592	0.00858748	186	1.9908	3.711	FALSE	L_V4_ROI
74	0.0171697	0.00427342	0.0256706	19	1.98925	3.71001	FALSE	R_V3B_ROI
75	0.0171399	0.00425101	0.0254662	167	1.95867	3.70901	FALSE	R_PoI1_ROI
76	0.0171105	0.00422955	0.0254237	12	1.9655	3.70801	FALSE	R_55b_ROI
77	0.0170812	0.00420792	0.0252353	157	1.9378	3.70701	FALSE	R_FST_ROI
78	0.0170523	0.00418714	0.0252245	199	1.95176	3.706	FALSE	L_V3B_ROI
79	0.0170232	0.00416598	0.0252083	352	1.96475	3.70499	FALSE	L_TGv_ROI
80	0.0169939	0.00414447	0.0251551	106	1.96916	3.70397	FALSE	R_PoI2_ROI
81	0.0169647	0.00412286	0.0250918	337	1.97124	3.70295	FALSE	L_FST_ROI
82	0.0169355	0.00410122	0.024867	141	1.93396	3.70192	FALSE	R_TPOJ3_ROI
83	0.0169068	0.00408071	0.0248648	275	1.95014	3.70089	FALSE	L_LIPd_ROI
84	0.016878	0.00405976	0.00902182	131	1.93513	3.69986	FALSE	R_TGd_ROI
85	0.0169066	0.00403927	0.00902596	5	1.95099	3.69882	FALSE	R_V3_ROI
86	0.0169353	0.00401835	0.00904457	328	1.96368	3.69778	FALSE	L_PF_ROI
87	0.0169642	0.0039971	0.0092657	63	1.92603	3.69673	FALSE	R_8BM_ROI
88	0.0169925	0.00397696	0.024648	347	1.92495	3.69568	FALSE	L_PoI1_ROI
89	0.0169643	0.00395689	0.00933762	150	1.92744	3.69463	FALSE	R_PGi_ROI
90	0.0169925	0.00393676	0.0245226	212	1.91276	3.69357	FALSE	L_23d_ROI
91	0.0169645	0.00391709	0.00948091	181	1.91051	3.6925	FALSE	L_V1_ROI
92	0.0169925	0.0038975	0.0094944	311	1.92381	3.69143	FALSE	L_TGd_ROI
93	0.0170205	0.00387756	0.00962348	266	1.90766	3.69036	FALSE	L_9.46d_ROI
94	0.0170483	0.0038581	0.00965915	86	1.91524	3.68928	FALSE	R_9.46d_ROI
95	0.0170762	0.00383846	0.00969706	149	1.92243	3.6882	FALSE	R_PFm_ROI
96	0.0171042	0.00381863	0.00978281	331	1.91728	3.68711	FALSE	L_PGs_ROI
97	0.017132	0.00379898	0.0243854	192	1.9093	3.68602	FALSE	L_55b_ROI
98	0.0171043	0.00377957	0.0243366	277	1.9135	3.68492	FALSE	L_i6.8_ROI
99	0.0170766	0.00376008	0.0242992	226	1.92087	3.68382	FALSE	L_7PL_ROI
100	0.0170488	0.0037404	0.0242449	80	1.92388	3.68271	FALSE	R_IFJp_ROI
101	0.0170211	0.00372066	0.0241669	101	1.92059	3.6816	FALSE	R_OP1_ROI
102	0.0169934	0.00370104	0.0241661	216	1.93804	3.68049	FALSE	L_5m_ROI
103	0.0169655	0.00368096	0.0240573	109	1.92663	3.67936	FALSE	R_MI_ROI
104	0.0169378	0.00366123	0.0240033	142	1.92982	3.67824	FALSE	R_DVT_ROI
105	0.01691	0.00364144	0.0239455	321	1.93207	3.67711	FALSE	L_TPOJ3_ROI
106	0.0168823	0.00362161	0.0238766	307	1.93126	3.67597	FALSE	L_PHA3_ROI
107	0.0168547	0.00360183	0.00997875	243	1.90901	3.67483	FALSE	L_8BM_ROI
108	0.016882	0.00358271	0.0237117	36	1.90631	3.67368	FALSE	R_5m_ROI
109	0.0168548	0.00356368	0.0235228	236	1.87112	3.67253	FALSE	L_6v_ROI
110	0.0168281	0.00354564	0.0234765	156	1.87509	3.67137	FALSE	R_V4t_ROI
111	0.0168014	0.0035275	0.0234163	49	1.87524	3.67021	FALSE	R_VIP_ROI
112	0.0167747	0.00350939	0.0102077	78	1.87126	3.66904	FALSE	R_6r_ROI
113	0.0168013	0.00349139	0.0104134	148	1.82963	3.66787	FALSE	R_PF_ROI
114	0.0168273	0.00347453	0.0106068	62	1.7903	3.66669	FALSE	R_d32_ROI
115	0.0168527	0.0034587	0.0230236	42	1.78419	3.6655	FALSE	R_7AL_ROI
116	0.0168274	0.00344303	0.0229936	200	1.79092	3.66431	FALSE	L_LO1_ROI
117	0.016802	0.0034272	0.0229842	160	1.80386	3.66312	FALSE	R_VMV2_ROI
118	0.0167765	0.00341104	0.0229776	7	1.81796	3.66191	FALSE	R_V8_ROI
119	0.0167507	0.00339452	0.0229431	245	1.82422	3.66071	FALSE	L_10r_ROI
120	0.0167249	0.00337785	0.0229022	163	1.82874	3.65949	FALSE	R_VVC_ROI
121	0.0166991	0.00336108	0.0228884	219	1.84148	3.65828	FALSE	L_5L_ROI
122	0.0166731	0.00334398	0.0228187	209	1.83783	3.65705	FALSE	L_7Pm_ROI
123	0.0166471	0.00332699	0.0227911	190	1.84671	3.65582	FALSE	L_FEF_ROI
124	0.0166211	0.00330978	0.0227559	230	1.85354	3.65458	FALSE	L_MIP_ROI
125	0.016595	0.0032924	0.0226203	336	1.83004	3.65334	FALSE	L_V4t_ROI
126	0.0165693	0.00327566	0.022598	39	1.84046	3.65209	FALSE	R_5L_ROI
127	0.0165434	0.00325866	0.0225949	272	1.85704	3.65084	FALSE	L_13l_ROI
128	0.0165173	0.00324124	0.0225405	239	1.85829	3.64957	FALSE	L_a24pr_ROI
129	0.0164912	0.0032238	0.022529	104	1.87286	3.64831	FALSE	R_RI_ROI
130	0.016465	0.003206	0.0225061	162	1.88432	3.64703	FALSE	R_31a_ROI
131	0.0164386	0.0031879	0.0225058	3	1.90321	3.64575	FALSE	R_V6_ROI
132	0.016412	0.00316933	0.0224821	320	1.91526	3.64447	FALSE	L_TPOJ2_ROI
133	0.0163852	0.00315045	0.0224256	32	1.9173	3.64317	FALSE	R_23d_ROI
134	0.0163585	0.00313154	0.0224238	56	1.93684	3.64187	FALSE	R_6v_ROI
135	0.0163316	0.00311213	0.0221896	241	1.88232	3.64057	FALSE	L_a24_ROI
136	0.0163054	0.00309422	0.0220543	260	1.85794	3.63925	FALSE	L_IFJp_ROI
137	0.0162796	0.00307698	0.0220014	50	1.85955	3.63793	FALSE	R_MIP_ROI
138	0.0162539	0.00305971	0.021973	59	1.86919	3.63661	FALSE	R_a24pr_ROI
139	0.016228	0.00304221	0.0218459	348	1.84665	3.63527	FALSE	L_Ig_ROI
140	0.0162024	0.00302532	0.0218363	102	1.86223	3.63393	FALSE	R_OP2.3_ROI
141	0.0161767	0.00300803	0.0218284	205	1.87887	3.63258	FALSE	L_PSL_ROI
142	0.0161508	0.00299033	0.02179	124	1.8858	3.63123	FALSE	R_PBelt_ROI
143	0.0161248	0.00297247	0.0217288	294	1.88531	3.62986	FALSE	L_FOP3_ROI
144	0.0160989	0.00295465	0.0106838	250	1.83271	3.6285	FALSE	L_8BL_ROI
145	0.016124	0.00293821	0.0215012	113	1.83007	3.62712	FALSE	R_FOP1_ROI
146	0.0160989	0.00292185	0.0214428	114	1.82892	3.62573	FALSE	R_FOP3_ROI
147	0.0160738	0.00290554	0.0214266	263	1.84226	3.62434	FALSE	L_p9.46v_ROI
148	0.0160486	0.0028889	0.0213501	349	1.83513	3.62294	FALSE	L_FOP5_ROI
149	0.0160235	0.00287246	0.0213433	360	1.85202	3.62153	FALSE	L_p24_ROI
150	0.0159981	0.0028556	0.0213359	319	1.86922	3.62012	FALSE	L_TPOJ1_ROI
151	0.0159726	0.00283831	0.0212289	20	1.85191	3.6187	FALSE	R_LO1_ROI
152	0.0159473	0.00282149	0.0211246	76	1.83494	3.61727	FALSE	R_47l_ROI
153	0.0159223	0.00280512	0.0107854	70	1.83126	3.61583	FALSE	R_8BL_ROI
154	0.0159472	0.00278886	0.010872	188	1.81982	3.61438	FALSE	L_4_ROI
155	0.015972	0.0027729	0.0108779	242	1.8371	3.61293	FALSE	L_d32_ROI
156	0.015997	0.00275652	0.010886	184	1.85415	3.61146	FALSE	L_V2_ROI
157	0.0160221	0.00273972	0.0109446	211	1.85331	3.60999	FALSE	L_POS1_ROI
158	0.0160473	0.00272296	0.0109893	96	1.85752	3.60851	FALSE	R_6a_ROI
159	0.0160724	0.00270611	0.0110226	323	1.8661	3.60702	FALSE	L_PGp_ROI
160	0.0160977	0.00268906	0.0111592	77	1.83652	3.60553	FALSE	R_a47r_ROI
161	0.0161225	0.00267278	0.0111684	151	1.85354	3.60402	FALSE	R_PGs_ROI
162	0.0161475	0.00265609	0.0111848	258	1.86843	3.6025	FALSE	L_6r_ROI
163	0.0161727	0.00263904	0.0112495	253	1.86552	3.60098	FALSE	L_8C_ROI
164	0.0161978	0.00262208	0.0113213	317	1.8598	3.59945	FALSE	L_PHT_ROI
165	0.0162228	0.00260529	0.0114281	206	1.84038	3.59791	FALSE	L_SFL_ROI
166	0.0162476	0.00258901	0.021016	183	1.84179	3.59636	FALSE	L_V6_ROI
167	0.0162229	0.00257271	0.0114815	257	1.84294	3.59479	FALSE	L_a47r_ROI
168	0.0162476	0.0025564	0.0115249	60	1.84739	3.59323	FALSE	R_p32pr_ROI
169	0.0162723	0.00254	0.0209461	189	1.84011	3.59165	FALSE	L_3b_ROI
170	0.0162477	0.00252379	0.0209296	17	1.85513	3.59006	FALSE	R_IPS1_ROI
171	0.0162229	0.00250723	0.0208633	234	1.85081	3.58846	FALSE	L_6d_ROI
172	0.0161982	0.00249079	0.020845	159	1.86558	3.58685	FALSE	R_LO3_ROI
173	0.0161734	0.002474	0.0207842	28	1.86372	3.58523	FALSE	R_STV_ROI
174	0.0161486	0.00245728	0.0207288	10	1.86395	3.5836	FALSE	R_FEF_ROI
175	0.0161238	0.00244058	0.0116003	313	1.85346	3.58196	FALSE	L_TE1p_ROI
176	0.0161484	0.00242416	0.0116753	6	1.8452	3.58031	FALSE	R_V4_ROI
177	0.0161729	0.00240797	0.0117213	276	1.84869	3.57865	FALSE	L_6a_ROI
178	0.0161973	0.0023917	0.0117506	195	1.85924	3.57698	FALSE	L_POS2_ROI
179	0.0162219	0.0023752	0.0117796	44	1.87027	3.5753	FALSE	R_6ma_ROI
180	0.0162466	0.00235844	0.0118016	108	1.88471	3.57361	FALSE	R_FOP4_ROI
181	0.0162714	0.00234134	0.0118227	240	1.90006	3.57191	FALSE	L_p32pr_ROI
182	0.0162964	0.00232387	0.0119275	84	1.88	3.57019	FALSE	R_46_ROI
183	0.0163211	0.00230695	0.0119806	359	1.88146	3.56847	FALSE	L_a32pr_ROI
184	0.0163457	0.00229001	0.0120128	310	1.89211	3.56673	FALSE	L_STSvp_ROI
185	0.0163705	0.00227284	0.0120722	330	1.89115	3.56498	FALSE	L_PGi_ROI
186	0.0163952	0.00225571	0.0120825	255	1.9119	3.56322	FALSE	L_45_ROI
187	0.0164201	0.00223809	0.0121775	267	1.89563	3.56145	FALSE	L_9a_ROI
188	0.0164448	0.00222092	0.0122271	143	1.89908	3.55966	FALSE	R_PGp_ROI
189	0.0164695	0.00220369	0.0122295	248	1.92404	3.55787	FALSE	L_8Ad_ROI
190	0.0164944	0.00218586	0.0123216	73	1.90901	3.55606	FALSE	R_8C_ROI
191	0.0165191	0.00216845	0.012371	52	1.91292	3.55424	FALSE	R_2_ROI
192	0.0165438	0.00215097	0.0123989	232	1.927	3.5524	FALSE	L_2_ROI
193	0.0165686	0.00213317	0.0124987	133	1.90792	3.55055	FALSE	R_TE1p_ROI
194	0.0165931	0.00211589	0.0125612	224	1.90553	3.54869	FALSE	L_6ma_ROI
195	0.0166175	0.00209871	0.0126151	83	1.9071	3.54682	FALSE	R_p9.46v_ROI
196	0.016642	0.00208152	0.0126791	91	1.90383	3.54493	FALSE	R_11l_ROI
197	0.0166663	0.00206445	0.0205884	169	1.89986	3.54303	FALSE	R_FOP5_ROI
198	0.0166421	0.0020475	0.0127982	315	1.87734	3.54112	FALSE	L_TF_ROI
199	0.0166659	0.00203115	0.0128931	138	1.85749	3.53919	FALSE	R_PH_ROI
200	0.0166895	0.00201529	0.0129383	179	1.86139	3.53725	FALSE	R_a32pr_ROI
201	0.0167131	0.00199937	0.0204204	208	1.85422	3.53529	FALSE	L_STV_ROI
202	0.0166896	0.00198365	0.0203512	34	1.84585	3.53332	FALSE	R_d23ab_ROI
203	0.0166663	0.00196815	0.0202813	21	1.83672	3.53134	FALSE	R_LO2_ROI
204	0.0166431	0.00195288	0.0131258	31	1.80109	3.52934	FALSE	R_POS1_ROI
205	0.0166658	0.00193847	0.0131318	251	1.82312	3.52732	FALSE	L_9p_ROI
206	0.0166888	0.00192355	0.0131719	351	1.82831	3.52529	FALSE	L_p47r_ROI
207	0.0167118	0.00190853	0.0132044	170	1.83773	3.52324	FALSE	R_p10p_ROI
208	0.0167348	0.00189331	0.013271	264	1.82951	3.52118	FALSE	L_46_ROI
209	0.0167578	0.00187829	0.0132758	38	1.85378	3.5191	FALSE	R_23c_ROI
210	0.016781	0.00186273	0.0133034	218	1.86695	3.51701	FALSE	L_23c_ROI
211	0.0168043	0.00184687	0.0133128	223	1.89049	3.5149	FALSE	L_SCEF_ROI
212	0.0168279	0.00183048	0.0134136	135	1.86527	3.51277	FALSE	R_TF_ROI
213	0.0168512	0.00181472	0.013499	68	1.84719	3.51062	FALSE	R_8Ad_ROI
214	0.0168741	0.00179942	0.0135601	220	1.84172	3.50846	FALSE	L_24dd_ROI
215	0.016897	0.00178426	0.0135901	43	1.85338	3.50628	FALSE	R_SCEF_ROI
216	0.0169199	0.00176885	0.0136249	271	1.86282	3.50408	FALSE	L_11l_ROI
217	0.016943	0.00175325	0.0136806	314	1.86076	3.50187	FALSE	L_TE2a_ROI
218	0.016966	0.00173772	0.013716	221	1.87023	3.49963	FALSE	L_24dv_ROI
219	0.016989	0.00172199	0.0138183	318	1.84129	3.49738	FALSE	L_PH_ROI
220	0.0170116	0.00170697	0.0138725	235	1.83901	3.49511	FALSE	L_6mp_ROI
221	0.0170342	0.00169202	0.0138966	210	1.85435	3.49282	FALSE	L_7m_ROI
222	0.017057	0.00167674	0.0201197	140	1.82662	3.49051	FALSE	R_TPOJ2_ROI
223	0.0170346	0.00166212	0.020069	278	1.82561	3.48818	FALSE	L_s6.8_ROI
224	0.0170123	0.00164755	0.0199993	197	1.81299	3.48582	FALSE	L_IPS1_ROI
225	0.0169902	0.00163328	0.0199877	259	1.83526	3.48345	FALSE	L_IFJa_ROI
226	0.0169678	0.00161852	0.0199252	89	1.82726	3.48106	FALSE	R_a10p_ROI
227	0.0169456	0.00160396	0.0199176	107	1.85295	3.47865	FALSE	R_TA2_ROI
228	0.0169231	0.00158883	0.019873	65	1.85666	3.47621	FALSE	R_10r_ROI
229	0.0169005	0.00157364	0.0198557	45	1.87788	3.47375	FALSE	R_7Am_ROI
230	0.0168778	0.00155799	0.0197315	79	1.83163	3.47127	FALSE	R_IFJa_ROI
231	0.0168557	0.00154343	0.0196891	357	1.83579	3.46877	FALSE	L_TE1m_ROI
232	0.0168335	0.0015288	0.0196241	116	1.82535	3.46624	FALSE	R_PFt_ROI
233	0.0168116	0.00151443	0.0195074	286	1.78011	3.46369	FALSE	L_PoI2_ROI
234	0.0167902	0.00150108	0.0194584	217	1.77755	3.46112	FALSE	L_5mv_ROI
235	0.0167688	0.00148779	0.0193906	33	1.76216	3.45852	FALSE	R_v23ab_ROI
236	0.0167477	0.00147485	0.0141533	100	1.75906	3.4559	FALSE	R_OP4_ROI
237	0.0167688	0.00146199	0.0141805	254	1.77038	3.45325	FALSE	L_44_ROI
238	0.01679	0.00144888	0.0192068	339	1.66808	3.45058	FALSE	L_LO3_ROI
239	0.01677	0.00143794	0.0191961	27	1.68721	3.44788	FALSE	R_PCV_ROI
240	0.0167498	0.00142659	0.0191499	147	1.68241	3.44515	FALSE	R_PFop_ROI
241	0.0167296	0.00141534	0.0191433	85	1.70533	3.44239	FALSE	R_a9.46v_ROI
242	0.0167092	0.0014036	0.0191041	316	1.70626	3.43961	FALSE	L_TE2p_ROI
243	0.0166887	0.00139184	0.0190479	213	1.69504	3.4368	FALSE	L_v23ab_ROI
244	0.0166684	0.0013803	0.0190418	97	1.71952	3.43396	FALSE	R_i6.8_ROI
245	0.0166477	0.00136825	0.019014	303	1.72939	3.43109	FALSE	L_STGa_ROI
246	0.016627	0.00135598	0.0189845	270	1.7386	3.42819	FALSE	L_10pp_ROI
247	0.0166061	0.00134352	0.0189316	227	1.73089	3.42526	FALSE	L_7PC_ROI
248	0.0165854	0.00133122	0.0189233	57	1.75628	3.4223	FALSE	R_p24pr_ROI
249	0.0165643	0.00131838	0.0188039	176	1.69879	3.41931	FALSE	R_STSva_ROI
250	0.0165439	0.00130676	0.0187781	93	1.70971	3.41628	FALSE	R_OFC_ROI
251	0.0165234	0.00129491	0.0143876	327	1.64941	3.41323	FALSE	L_PFop_ROI
252	0.0165432	0.00128431	0.0144022	280	1.66709	3.41013	FALSE	L_OP4_ROI
253	0.0165632	0.00127332	0.0144162	355	1.68616	3.40701	FALSE	L_A4_ROI
254	0.0165835	0.00126193	0.0144796	288	1.66716	3.40384	FALSE	L_FOP4_ROI
255	0.0166035	0.00125093	0.0144798	122	1.69768	3.40065	FALSE	R_PeEc_ROI
256	0.0166239	0.00123928	0.0145202	15	1.69757	3.39741	FALSE	R_POS2_ROI
257	0.0166444	0.00122762	0.0146096	175	1.65747	3.39414	FALSE	R_A4_ROI
258	0.0166643	0.00121679	0.0146407	26	1.66308	3.39083	FALSE	R_SFL_ROI
259	0.0166843	0.00120583	0.0146595	279	1.67924	3.38747	FALSE	L_43_ROI
260	0.0167046	0.00119452	0.0146717	41	1.70181	3.38408	FALSE	R_24dv_ROI
261	0.0167251	0.00118273	0.0147433	281	1.67561	3.38065	FALSE	L_OP1_ROI
262	0.0167453	0.00117148	0.0148236	55	1.64042	3.37718	FALSE	R_6mp_ROI
263	0.0167652	0.00116095	0.0148768	273	1.62659	3.37366	FALSE	L_OFC_ROI
264	0.0167848	0.00115068	0.0149011	128	1.63703	3.3701	FALSE	R_STSda_ROI
265	0.0168047	0.00114018	0.0149218	125	1.65141	3.36649	FALSE	R_A5_ROI
266	0.0168247	0.00112936	0.0149666	1	1.64523	3.36284	FALSE	R_V1_ROI
267	0.0168447	0.00111865	0.0186497	343	1.6136	3.35914	FALSE	L_VVC_ROI
268	0.016825	0.00110858	0.0186471	177	1.64361	3.35539	FALSE	R_TE1m_ROI
269	0.016805	0.00109786	0.0186239	312	1.65677	3.35159	FALSE	L_TE1a_ROI
270	0.0167848	0.00108686	0.0185216	237	1.59795	3.34774	FALSE	L_p24pr_ROI
271	0.0167653	0.00107704	0.0185153	40	1.62483	3.34384	FALSE	R_24dd_ROI
272	0.0167454	0.00106666	0.0184682	51	1.61513	3.33988	FALSE	R_1_ROI
273	0.0167256	0.00105645	0.0150498	30	1.58623	3.33587	FALSE	R_7m_ROI
274	0.0167451	0.0010468	0.0150513	214	1.6181	3.3318	FALSE	L_d23ab_ROI
275	0.016765	0.00103647	0.0150804	105	1.62536	3.32768	FALSE	R_PFcm_ROI
276	0.0167851	0.00102597	0.0150829	132	1.65913	3.32349	FALSE	R_TE1a_ROI
277	0.0168056	0.00101474	0.0151132	285	1.66779	3.31924	FALSE	L_PFcm_ROI
278	0.0168262	0.0010033	0.0151498	201	1.67095	3.31494	FALSE	L_LO2_ROI
279	0.0168469	0.000991782	0.015161	326	1.69989	3.31056	FALSE	L_IP0_ROI
280	0.016868	0.000979619	0.0152001	134	1.70257	3.30612	FALSE	R_TE2a_ROI
281	0.0168891	0.000967389	0.0152418	215	1.70284	3.30161	FALSE	L_31pv_ROI
282	0.0169102	0.000955145	0.015354	247	1.62931	3.29703	FALSE	L_8Av_ROI
283	0.0169304	0.000944471	0.0153548	309	1.66832	3.29238	FALSE	L_STSdp_ROI
284	0.0169512	0.000932942	0.0154519	231	1.60708	3.28766	FALSE	L_1_ROI
285	0.0169712	0.000922691	0.0154578	13	1.64015	3.28285	FALSE	R_V3A_ROI
286	0.0169916	0.000911715	0.0155318	75	1.60118	3.27797	FALSE	R_45_ROI
287	0.0170116	0.000901535	0.0155487	171	1.62272	3.27301	FALSE	R_p47r_ROI
288	0.0170319	0.000890871	0.0155696	82	1.6414	3.26796	FALSE	R_IFSa_ROI
289	0.0170525	0.00087978	0.0155735	145	1.68111	3.26282	FALSE	R_IP1_ROI
290	0.0170737	0.000867799	0.0155872	8	1.71291	3.2576	FALSE	R_4_ROI
291	0.0170952	0.000855093	0.0155974	87	1.75156	3.25228	FALSE	R_9a_ROI
292	0.0171172	0.000841501	0.015599	341	1.80418	3.24686	FALSE	L_31pd_ROI
293	0.0171399	0.000826685	0.0158077	282	1.61153	3.24135	FALSE	L_OP2.3_ROI
294	0.0171601	0.000816213	0.0158405	72	1.61669	3.23573	FALSE	R_10d_ROI
295	0.0171804	0.000805597	0.0158691	136	1.62773	3.23001	FALSE	R_TE2p_ROI
296	0.0172009	0.000794713	0.0158993	71	1.63777	3.22418	FALSE	R_9p_ROI
297	0.0172215	0.00078358	0.0159044	74	1.68088	3.21823	FALSE	R_44_ROI
298	0.0172428	0.00077147	0.0159307	262	1.70077	3.21217	FALSE	L_IFSa_ROI
299	0.0172643	0.000758895	0.0160091	130	1.65392	3.20598	FALSE	R_STSvp_ROI
300	0.0172852	0.000747353	0.0160182	146	1.69528	3.19966	FALSE	R_IP0_ROI
301	0.0173067	0.000734861	0.0160465	98	1.71477	3.19321	FALSE	R_s6.8_ROI
302	0.0173284	0.000721912	0.0160648	265	1.75037	3.18663	FALSE	L_a9.46v_ROI
303	0.0173506	0.000708132	0.0160662	296	1.81372	3.1799	FALSE	L_PFt_ROI
304	0.0173735	0.000692849	0.0160702	99	1.88104	3.17302	FALSE	R_43_ROI
305	0.0173972	0.000675946	0.0161122	269	1.90096	3.16599	FALSE	L_a10p_ROI
306	0.017421	0.000658631	0.016153	67	1.92523	3.15879	FALSE	R_8Av_ROI
307	0.0174449	0.000640807	0.0161751	222	1.98156	3.15143	FALSE	L_7AL_ROI
308	0.0174693	0.00062166	0.0162572	193	1.94979	3.14389	FALSE	L_V3A_ROI
309	0.0174931	0.000603515	0.016267	139	2.03163	3.13616	FALSE	R_TPOJ1_ROI
310	0.0175176	0.000583412	0.0163043	4	2.07975	3.12825	FALSE	R_V2_ROI
311	0.0175424	0.000562284	0.0163565	88	2.10905	3.12013	FALSE	R_10v_ROI
312	0.0175671	0.000540689	0.0164026	117	2.15373	3.1118	FALSE	R_AIP_ROI
313	0.0175919	0.00051826	0.0165285	233	2.05181	3.10324	FALSE	L_3a_ROI
314	0.017615	0.000498887	0.0166271	35	1.98022	3.09446	FALSE	R_31pv_ROI
315	0.0176369	0.000481529	0.0167558	37	1.8299	3.08542	FALSE	R_5mv_ROI
316	0.017657	0.000467756	0.0167644	291	1.90821	3.07613	FALSE	L_AVI_ROI
317	0.0176777	0.000452322	0.0168482	342	1.83398	3.06657	FALSE	L_31a_ROI
318	0.0176975	0.000438636	0.0168847	297	1.85297	3.05672	FALSE	L_AIP_ROI
319	0.0177173	0.00042461	0.0183952	338	1.59657	3.04657	FALSE	L_V3CD_ROI
320	0.0177003	0.000415738	0.0183563	54	1.57782	3.0361	FALSE	R_6d_ROI
321	0.0176835	0.000407152	0.0183358	225	1.60214	3.02528	FALSE	L_7Am_ROI
322	0.0176664	0.000398058	0.0183328	168	1.67419	3.01411	FALSE	R_Ig_ROI
323	0.0176483	0.000387532	0.0183072	325	1.70004	3.00255	FALSE	L_IP1_ROI
324	0.01763	0.000376466	0.0182567	158	1.66449	2.99059	FALSE	R_V3CD_ROI
325	0.0176121	0.000366082	0.0182384	350	1.71065	2.97818	FALSE	L_p10p_ROI
326	0.0175937	0.000354744	0.0182121	123	1.74304	2.96532	FALSE	R_STGa_ROI
327	0.017575	0.000342733	0.0181752	302	1.75123	2.95195	FALSE	L_PeEc_ROI
328	0.0175562	0.000330562	0.0181594	207	1.82454	2.93805	FALSE	L_PCV_ROI
329	0.0175368	0.000316855	0.0180948	256	1.7613	2.92357	FALSE	L_47l_ROI
330	0.0175182	0.000304568	0.0180742	324	1.82568	2.90847	FALSE	L_IP2_ROI
331	0.017499	0.000290949	0.018038	295	1.85256	2.8927	FALSE	L_FOP2_ROI
332	0.0174797	0.000276844	0.0180217	90	1.95777	2.87621	FALSE	R_10pp_ROI
333	0.0174597	0.000260525	0.0179633	198	1.93317	2.85892	FALSE	L_FFC_ROI
334	0.0174403	0.000245055	0.017879	61	1.79032	2.84077	FALSE	R_a24_ROI
335	0.0174228	0.000232837	0.0178706	25	1.92357	2.82168	FALSE	R_PSL_ROI
336	0.0174041	0.000217911	0.017835	18	1.97763	2.80155	FALSE	R_FFC_ROI
337	0.0173854	0.000202077	0.017805	261	2.07644	2.78028	FALSE	L_IFSp_ROI
338	0.0173663	0.00018443	0.0170769	180	1.569	2.75773	FALSE	R_p24_ROI
339	0.0173801	0.000177	0.017083	137	1.67844	2.73378	FALSE	R_PHT_ROI
340	0.0173949	0.000167632	0.0171135	308	1.67895	2.70825	FALSE	L_STSda_ROI
341	0.0174097	0.000158207	0.0171215	305	1.82186	2.68093	FALSE	L_A5_ROI
342	0.0174257	0.000146093	0.0171608	202	1.81325	2.6516	FALSE	L_PIT_ROI
343	0.0174413	0.000134289	0.0171715	47	2.00949	2.61996	FALSE	R_7PC_ROI
344	0.0174582	0.000118649	0.0172114	144	2.08013	2.58568	FALSE	R_IP2_ROI
345	0.0174746	0.000102187	0.0172167	252	2.52391	2.54831	FALSE	L_10d_ROI
346	0.0174931	7.59154985118281e	5	0.017634	304	1.85652	2.50732	FALSE	L_PBelt_ROI
347	0.0174822	6.67890922553822e	5	0.0173691	244	1.69351	2.46203	FALSE	L_p32_ROI
348	0.0174916	6.00528487310497e	5	0.0175766	356	1.41467	2.41156	FALSE	L_STSva_ROI
349	0.0174839	5.63882422838065e	5	0.0175612	115	1.37084	2.35473	FALSE	R_FOP2_ROI
350	0.0174762	5.29398575229025e	5	0.017558	268	1.54597	2.28995	FALSE	L_10v_ROI
351	0.0174671	4.71448265171708e	5	0.0175422	172	1.5927	2.215	FALSE	R_TGv_ROI
352	0.0174577	4.04229949396116e	5	0.0175116	129	1.33392	2.12665	FALSE	R_STSdp_ROI
353	0.01745	3.67770416468575e	5	0.017509	322	1.60346	2.01997	FALSE	L_DVT_ROI
354	0.0174402	2.84893005978154e	5	0.0174891	64	1.71524	1.88715	FALSE	R_p32_ROI
355	0.0174304	1.72680766007733e	5	0.0174517	161	1.23019	1.71504	FALSE	R_31pd_ROI
356	0.0174251	1.44759828470205e	5	0.0174431	53	1.24483	1.48125	FALSE	R_3a_ROI
357	0.0174191	9.89184273266874e	6	0.0174296	111	1.06292	1.1543	FALSE	R_AVI_ROI

### Sheet: Variable Selection Frequency
Variable	Variable selection frequency	Variable selection frequency under permutation	Variable Retained?
L_11l_ROI	100	2.83688	TRUE
L_7PC_ROI	100	2.515	TRUE
L_MST_ROI	100	2.90016	TRUE
L_p10p_ROI	100	2.1773	TRUE
R_FFC_ROI	100	2.25968	TRUE
R_FOP2_ROI	100	2.2635	TRUE
L_STSdp_ROI	99.9454	2.60447	TRUE
R_TE2p_ROI	99.8909	2.57829	TRUE
L_LBelt_ROI	99.3453	2.75068	TRUE
L_a24pr_ROI	99.2908	2.02455	TRUE
R_7AL_ROI	99.1817	2.72122	TRUE
L_d23ab_ROI	95.5265	2.51282	TRUE
L_6a_ROI	95.2537	2.27169	TRUE
IQ	85.8156	3.00164	TRUE
L_24dv_ROI	59.3562	2.53792	TRUE
R_V3A_ROI	47.5177	2.76541	TRUE
L_V4t_ROI	39.4435	2.72613	TRUE
R_LBelt_ROI	33.988	1.92526	TRUE
L_p32_ROI	33.6607	2.60775	TRUE
R_PH_ROI	22.9678	3.06219	TRUE
R_POS2_ROI	19.9673	2.45554	TRUE
R_FOP1_ROI	19.3126	2.40044	TRUE
R_RI_ROI	18.2215	2.38953	TRUE
L_47m_ROI	15.7665	2.68794	TRUE
L_s32_ROI	12.2204	2.58865	TRUE
L_MT_ROI	11.9476	2.39662	TRUE
L_RI_ROI	11.784	2.00109	TRUE
R_OP1_ROI	8.89253	1.9689	TRUE
L_PeEc_ROI	6.98309	2.62957	TRUE
L_FOP4_ROI	6.65576	2.66503	TRUE
R_RSC_ROI	6.21931	1.88652	TRUE
R_52_ROI	6.05565	2.02073	TRUE
R_7Pm_ROI	5.18276	2.51937	TRUE
R_5m_ROI	3.98254	2.60666	TRUE
L_PGp_ROI	3.49154	2.58101	FALSE
R_TE1a_ROI	3.21877	2.4479	FALSE
R_FST_ROI	2.29133	2.37643	FALSE
R_47m_ROI	1.96399	2.25095	FALSE
L_13l_ROI	1.74577	2.96399	FALSE
L_PFm_ROI	1.74577	2.35352	FALSE
L_POS1_ROI	1.74577	2.73704	FALSE
L_PoI2_ROI	1.63666	2.42553	FALSE
R_LIPv_ROI	1.25477	2.59902	FALSE
R_V6A_ROI	1.14566	2.49645	FALSE
L_LO1_ROI	1.03655	2.60829	FALSE
R_TE1p_ROI	1.03655	2.58265	FALSE
R_V3B_ROI	1.03655	2.32024	FALSE
R_31a_ROI	0.981997	2.6814	FALSE
R_TF_ROI	0.981997	2.62902	FALSE
R_ProS_ROI	0.872886	1.99891	FALSE
R_p24pr_ROI	0.654664	2.29078	FALSE
L_TPOJ2_ROI	0.545554	2.74632	FALSE
R_STSda_ROI	0.545554	2.55974	FALSE
L_IFJp_ROI	0.436443	2.30387	FALSE
L_VMV1_ROI	0.436443	2.63775	FALSE
L_46_ROI	0.381888	2.46208	FALSE
R_SFL_ROI	0.381888	2.473	FALSE
R_AVI_ROI	0.327332	2.88925	FALSE
L_10r_ROI	0.272777	1.94163	FALSE
L_31pv_ROI	0.272777	2.59902	FALSE
L_Ig_ROI	0.272777	2.88925	FALSE
L_VIP_ROI	0.272777	2.70104	FALSE
R_s32_ROI	0.272777	2.03546	FALSE
L_i6.8_ROI	0.218221	2.58429	FALSE
L_PFop_ROI	0.218221	2.93453	FALSE
L_7Pm_ROI	0.163666	3.04855	FALSE
L_FOP1_ROI	0.163666	2.58101	FALSE
L_PHA2_ROI	0.163666	2.39007	FALSE
L_STGa_ROI	0.163666	3.0371	FALSE
L_STSvp_ROI	0.163666	2.59193	FALSE
R_6r_ROI	0.163666	2.55483	FALSE
R_8BL_ROI	0.163666	2.08292	FALSE
R_TA2_ROI	0.163666	2.53573	FALSE
L_6d_ROI	0.109111	1.86088	FALSE
L_TE2a_ROI	0.109111	2.54664	FALSE
R_a24pr_ROI	0.109111	2.05292	FALSE
R_IFJp_ROI	0.109111	2.59302	FALSE
R_MBelt_ROI	0.109111	1.7736	FALSE
R_TPOJ1_ROI	0.109111	2.40316	FALSE
L_a24_ROI	0.0545554	2.5701	FALSE
L_IFSa_ROI	0.0545554	2.38571	FALSE
L_LO2_ROI	0.0545554	2.70649	FALSE
L_LO3_ROI	0.0545554	2.26678	FALSE
L_p47r_ROI	0.0545554	2.87943	FALSE
L_PF_ROI	0.0545554	1.89744	FALSE
L_TGv_ROI	0.0545554	2.48172	FALSE
R_31pv_ROI	0.0545554	2.83142	FALSE
R_a10p_ROI	0.0545554	2.473	FALSE
R_PBelt_ROI	0.0545554	2.20131	FALSE
R_POS1_ROI	0.0545554	2.56028	FALSE
R_V4t_ROI	0.0545554	2.57119	FALSE
Age_Visit2	0	2.08893	FALSE
L_1_ROI	0	1.86088	FALSE
L_10d_ROI	0	2.10202	FALSE
L_10pp_ROI	0	2.65957	FALSE
L_10v_ROI	0	2.39771	FALSE
L_2_ROI	0	2.42444	FALSE
L_23c_ROI	0	1.89744	FALSE
L_23d_ROI	0	2.41408	FALSE
L_24dd_ROI	0	2.33224	FALSE
L_25_ROI	0	2.05728	FALSE
L_31a_ROI	0	2.70595	FALSE
L_31pd_ROI	0	2.25314	FALSE
L_33pr_ROI	0	3.02455	FALSE
L_3a_ROI	0	1.6563	FALSE
L_3b_ROI	0	2.06656	FALSE
L_4_ROI	0	1.79542	FALSE
L_43_ROI	0	2.55701	FALSE
L_44_ROI	0	2.01909	FALSE
L_45_ROI	0	2.14457	FALSE
L_47l_ROI	0	2.43481	FALSE
L_47s_ROI	0	2.32188	FALSE
L_52_ROI	0	2.47027	FALSE
L_55b_ROI	0	2.59738	FALSE
L_5L_ROI	0	2.30387	FALSE
L_5m_ROI	0	2.60338	FALSE
L_5mv_ROI	0	2.34697	FALSE
L_6ma_ROI	0	2.44135	FALSE
L_6mp_ROI	0	2.32679	FALSE
L_6r_ROI	0	2.503	FALSE
L_6v_ROI	0	1.7725	FALSE
L_7AL_ROI	0	2.08292	FALSE
L_7Am_ROI	0	2.61702	FALSE
L_7m_ROI	0	2.58865	FALSE
L_7PL_ROI	0	2.25532	FALSE
L_8Ad_ROI	0	2.66503	FALSE
L_8Av_ROI	0	2.58211	FALSE
L_8BL_ROI	0	1.88707	FALSE
L_8BM_ROI	0	1.92253	FALSE
L_8C_ROI	0	2.84015	FALSE
L_9.46d_ROI	0	2.32788	FALSE
L_9a_ROI	0	2.45008	FALSE
L_9m_ROI	0	2.64539	FALSE
L_9p_ROI	0	1.81397	FALSE
L_A1_ROI	0	2.85543	FALSE
L_a10p_ROI	0	2.29023	FALSE
L_a32pr_ROI	0	2.19694	FALSE
L_A4_ROI	0	2.55265	FALSE
L_a47r_ROI	0	2.50791	FALSE
L_A5_ROI	0	2.02346	FALSE
L_a9.46v_ROI	0	2.63557	FALSE
L_AAIC_ROI	0	2.86852	FALSE
L_AIP_ROI	0	2.42444	FALSE
L_AVI_ROI	0	2.74304	FALSE
L_d32_ROI	0	2.5281	FALSE
L_DVT_ROI	0	2.50682	FALSE
L_FEF_ROI	0	2.38243	FALSE
L_FFC_ROI	0	2.29405	FALSE
L_FOP2_ROI	0	2.54828	FALSE
L_FOP3_ROI	0	2.31642	FALSE
L_FOP5_ROI	0	2.21658	FALSE
L_FST_ROI	0	2.23404	FALSE
L_IFJa_ROI	0	2.42171	FALSE
L_IFSp_ROI	0	2.64866	FALSE
L_IP0_ROI	0	2.4048	FALSE
L_IP1_ROI	0	2.53137	FALSE
L_IP2_ROI	0	2.67812	FALSE
L_IPS1_ROI	0	2.41571	FALSE
L_LIPd_ROI	0	2.23077	FALSE
L_LIPv_ROI	0	2.15712	FALSE
L_MBelt_ROI	0	2.02291	FALSE
L_MI_ROI	0	2.19531	FALSE
L_MIP_ROI	0	2.5401	FALSE
L_OFC_ROI	0	2.23186	FALSE
L_OP1_ROI	0	2.87725	FALSE
L_OP2.3_ROI	0	2.521	FALSE
L_OP4_ROI	0	2.21768	FALSE
L_p24_ROI	0	2.71031	FALSE
L_p24pr_ROI	0	2.07256	FALSE
L_p32pr_ROI	0	2.67867	FALSE
L_p9.46v_ROI	0	2.10147	FALSE
L_PBelt_ROI	0	2.30933	FALSE
L_PCV_ROI	0	2.26405	FALSE
L_PEF_ROI	0	2.73923	FALSE
L_PFcm_ROI	0	2.60666	FALSE
L_PFt_ROI	0	2.53628	FALSE
L_PGi_ROI	0	1.80524	FALSE
L_PGs_ROI	0	2.22259	FALSE
L_PH_ROI	0	2.35952	FALSE
L_PHA1_ROI	0	2.97763	FALSE
L_PHA3_ROI	0	2.19913	FALSE
L_PHT_ROI	0	2.1473	FALSE
L_PI_ROI	0	1.84615	FALSE
L_PIT_ROI	0	2.49264	FALSE
L_PoI1_ROI	0	2.52537	FALSE
L_POS2_ROI	0	2.74577	FALSE
L_ProS_ROI	0	2.36934	FALSE
L_PSL_ROI	0	2.82433	FALSE
L_RSC_ROI	0	2.17567	FALSE
L_s6.8_ROI	0	2.8707	FALSE
L_SCEF_ROI	0	3.15112	FALSE
L_SFL_ROI	0	2.48718	FALSE
L_STSda_ROI	0	2.26514	FALSE
L_STSva_ROI	0	2.21495	FALSE
L_STV_ROI	0	2.72395	FALSE
L_TA2_ROI	0	2.64212	FALSE
L_TE1a_ROI	0	2.66558	FALSE
L_TE1m_ROI	0	2.45008	FALSE
L_TE1p_ROI	0	2.15439	FALSE
L_TE2p_ROI	0	2.67485	FALSE
L_TF_ROI	0	2.38625	FALSE
L_TGd_ROI	0	2.44735	FALSE
L_TPOJ1_ROI	0	2.5772	FALSE
L_TPOJ3_ROI	0	2.45881	FALSE
L_V1_ROI	0	1.82324	FALSE
L_V2_ROI	0	2.24386	FALSE
L_v23ab_ROI	0	2.75068	FALSE
L_V3_ROI	0	2.64812	FALSE
L_V3A_ROI	0	2.41462	FALSE
L_V3B_ROI	0	2.29133	FALSE
L_V3CD_ROI	0	2.05947	FALSE
L_V4_ROI	0	2.4659	FALSE
L_V6_ROI	0	2.22695	FALSE
L_V6A_ROI	0	2.54937	FALSE
L_V7_ROI	0	2.37261	FALSE
L_V8_ROI	0	2.15494	FALSE
L_VMV2_ROI	0	2.36388	FALSE
L_VMV3_ROI	0	2.3557	FALSE
L_VVC_ROI	0	2.17021	FALSE
R_1_ROI	0	1.89744	FALSE
R_10d_ROI	0	2.13039	FALSE
R_10pp_ROI	0	2.53955	FALSE
R_10r_ROI	0	2.71031	FALSE
R_10v_ROI	0	2.43044	FALSE
R_11l_ROI	0	2.503	FALSE
R_13l_ROI	0	2.12002	FALSE
R_2_ROI	0	2.06328	FALSE
R_23c_ROI	0	2.12711	FALSE
R_23d_ROI	0	2.07638	FALSE
R_24dd_ROI	0	1.84179	FALSE
R_24dv_ROI	0	2.20404	FALSE
R_31pd_ROI	0	2.50191	FALSE
R_33pr_ROI	0	2.54555	FALSE
R_3a_ROI	0	2.1162	FALSE
R_3b_ROI	0	1.85652	FALSE
R_4_ROI	0	1.77414	FALSE
R_43_ROI	0	2.81069	FALSE
R_44_ROI	0	2.2204	FALSE
R_45_ROI	0	1.79105	FALSE
R_46_ROI	0	2.31642	FALSE
R_47l_ROI	0	2.21713	FALSE
R_47s_ROI	0	2.63775	FALSE
R_55b_ROI	0	2.491	FALSE
R_5L_ROI	0	2.75832	FALSE
R_5mv_ROI	0	2.21113	FALSE
R_6a_ROI	0	2.29405	FALSE
R_6d_ROI	0	1.98036	FALSE
R_6ma_ROI	0	2.8036	FALSE
R_6mp_ROI	0	2.29842	FALSE
R_6v_ROI	0	1.99836	FALSE
R_7Am_ROI	0	2.21768	FALSE
R_7m_ROI	0	2.32133	FALSE
R_7PC_ROI	0	2.03437	FALSE
R_7PL_ROI	0	2.92199	FALSE
R_8Ad_ROI	0	2.53246	FALSE
R_8Av_ROI	0	2.21768	FALSE
R_8BM_ROI	0	2.51664	FALSE
R_8C_ROI	0	2.31315	FALSE
R_9.46d_ROI	0	1.82215	FALSE
R_9a_ROI	0	1.80087	FALSE
R_9m_ROI	0	2.30496	FALSE
R_9p_ROI	0	2.29733	FALSE
R_A1_ROI	0	1.83524	FALSE
R_a24_ROI	0	2.48773	FALSE
R_a32pr_ROI	0	2.1042	FALSE
R_A4_ROI	0	1.86034	FALSE
R_a47r_ROI	0	2.52591	FALSE
R_A5_ROI	0	2.37916	FALSE
R_a9.46v_ROI	0	2.24823	FALSE
R_AAIC_ROI	0	2.69504	FALSE
R_AIP_ROI	0	1.81942	FALSE
R_d23ab_ROI	0	2.61757	FALSE
R_d32_ROI	0	2.8227	FALSE
R_DVT_ROI	0	2.20676	FALSE
R_FEF_ROI	0	2.40862	FALSE
R_FOP3_ROI	0	2.27714	FALSE
R_FOP4_ROI	0	2.43753	FALSE
R_FOP5_ROI	0	2.19313	FALSE
R_i6.8_ROI	0	2.29678	FALSE
R_IFJa_ROI	0	2.09274	FALSE
R_IFSa_ROI	0	2.02019	FALSE
R_IFSp_ROI	0	2.66885	FALSE
R_Ig_ROI	0	2.49045	FALSE
R_IP0_ROI	0	2.0611	FALSE
R_IP1_ROI	0	2.9198	FALSE
R_IP2_ROI	0	2.54555	FALSE
R_IPS1_ROI	0	2.60993	FALSE
R_LIPd_ROI	0	2.48991	FALSE
R_LO1_ROI	0	2.5832	FALSE
R_LO2_ROI	0	2.74741	FALSE
R_LO3_ROI	0	2.49755	FALSE
R_MI_ROI	0	2.4168	FALSE
R_MIP_ROI	0	2.41189	FALSE
R_MST_ROI	0	2.49755	FALSE
R_MT_ROI	0	2.33988	FALSE
R_OFC_ROI	0	2.53573	FALSE
R_OP2.3_ROI	0	2.43753	FALSE
R_OP4_ROI	0	2.31151	FALSE
R_p10p_ROI	0	2.84943	FALSE
R_p24_ROI	0	2.24332	FALSE
R_p32_ROI	0	2.67649	FALSE
R_p32pr_ROI	0	2.33006	FALSE
R_p47r_ROI	0	2.64539	FALSE
R_p9.46v_ROI	0	2.32951	FALSE
R_PCV_ROI	0	2.20949	FALSE
R_PeEc_ROI	0	2.69394	FALSE
R_PEF_ROI	0	2.41899	FALSE
R_PF_ROI	0	2.03001	FALSE
R_PFcm_ROI	0	2.46427	FALSE
R_PFm_ROI	0	2.30387	FALSE
R_PFop_ROI	0	2.28751	FALSE
R_PFt_ROI	0	2.46699	FALSE
R_PGi_ROI	0	2.3557	FALSE
R_PGp_ROI	0	1.71468	FALSE
R_PGs_ROI	0	2.43426	FALSE
R_PHA1_ROI	0	2.75014	FALSE
R_PHA2_ROI	0	2.18712	FALSE
R_PHA3_ROI	0	2.07147	FALSE
R_PHT_ROI	0	2.65521	FALSE
R_PI_ROI	0	2.1473	FALSE
R_PIT_ROI	0	2.29351	FALSE
R_PoI1_ROI	0	2.22422	FALSE
R_PoI2_ROI	0	2.27169	FALSE
R_PSL_ROI	0	2.51118	FALSE
R_s6.8_ROI	0	2.3748	FALSE
R_SCEF_ROI	0	2.47845	FALSE
R_STGa_ROI	0	2.69722	FALSE
R_STSdp_ROI	0	1.29078	FALSE
R_STSva_ROI	0	2.43372	FALSE
R_STSvp_ROI	0	2.39171	FALSE
R_STV_ROI	0	2.86907	FALSE
R_TE1m_ROI	0	2.87452	FALSE
R_TE2a_ROI	0	2.51282	FALSE
R_TGd_ROI	0	2.11293	FALSE
R_TGv_ROI	0	2.55592	FALSE
R_TPOJ2_ROI	0	2.54228	FALSE
R_TPOJ3_ROI	0	2.67103	FALSE
R_V1_ROI	0	2.45226	FALSE
R_V2_ROI	0	2.75887	FALSE
R_v23ab_ROI	0	2.83252	FALSE
R_V3_ROI	0	2.30005	FALSE
R_V3CD_ROI	0	2.69504	FALSE
R_V4_ROI	0	2.53355	FALSE
R_V6_ROI	0	2.14566	FALSE
R_V7_ROI	0	2.24441	FALSE
R_V8_ROI	0	2.67812	FALSE
R_VIP_ROI	0	2.57665	FALSE
R_VMV1_ROI	0	2.82761	FALSE
R_VMV2_ROI	0	2.53464	FALSE
R_VMV3_ROI	0	1.85488	FALSE
R_VVC_ROI	0	1.6072	FALSE
Sex	0	2.05346	FALSE

### Sheet: Association of UD with Myelin
X	Y	Beta	SE	T	P	P-fdr	Variable Selection Frequency	Region	Description
Group (UD v HC)	L_11l_ROI	-0.321377	0.105151	-3.05635	0.00303408	0.0323978	100	11l	BA 11 (orbital and polar frontal)
Group (UD v HC)	L_7PC_ROI	0.329893	0.10707	3.0811	0.00281737	0.0323978	100	7PC	BA 7 (superior parietal cortex)
Group (UD v HC)	L_MST_ROI	0.313613	0.108428	2.89236	0.00490876	0.0323978	100	MST	Medial superior temporal area
Group (UD v HC)	L_p10p_ROI	-0.27754	0.109438	-2.53605	0.0131327	0.0377087	100	p10p	BA 10 (frontopolar margin of orbital prefrontal cortex)
Group (UD v HC)	R_FFC_ROI	-0.271016	0.106933	-2.53444	0.0131889	0.0377087	100	FFC	Fusiform face complex
Group (UD v HC)	R_FOP2_ROI	-0.274194	0.106506	-2.57445	0.0118604	0.0377087	100	FOP2	Frontal Opercular area 2 (posterior opercular cortex)
Group (UD v HC)	L_STSdp_ROI	-0.223097	0.109567	-2.03618	0.0450006	0.0707152	99.9454	STSdp	Auditory association cortex
Group (UD v HC)	R_TE2p_ROI	0.31356	0.107103	2.92765	0.00443245	0.0323978	99.8909	TE2p	Lateral temporal complex
Group (UD v HC)	L_LBelt_ROI	-0.295005	0.108735	-2.71305	0.00814121	0.0377087	99.3453	LBelt	Lateral belt complex (auditory)
Group (UD v HC)	L_a24pr_ROI	-0.300757	0.100151	-3.00302	0.00355468	0.0323978	99.2908	a24pr	Ventral anterior cingulate cortex.
Group (UD v HC)	R_7AL_ROI	-0.274071	0.109108	-2.51193	0.0139937	0.0377087	99.1817	7AL	BA 7 (superior parietal cortex)
Group (UD v HC)	L_d23ab_ROI	-0.238429	0.110538	-2.15699	0.0339707	0.0597021	95.5265	d23ab	Ventral posterior cingulate cortex
Group (UD v HC)	L_6a_ROI	-0.241878	0.105589	-2.29075	0.0245769	0.0540692	95.2537	6a	BA 6 (premotor subdivisions)
Group (UD v HC)	L_24dv_ROI	-0.274996	0.107592	-2.55591	0.01246	0.0377087	59.3562	24dv	Ventral anterior cingulate cortex.
Group (UD v HC)	R_V3A_ROI	0.200808	0.1119	1.79452	0.0764606	0.0968667	47.5177	V3A	Visual area V3A
Group (UD v HC)	L_V4t_ROI	-0.184871	0.112062	-1.64972	0.102874	0.117063	39.4435	V4t	Visual area V4t
Group (UD v HC)	R_LBelt_ROI	-0.221455	0.104339	-2.12245	0.0368541	0.0608093	33.988	LBelt	Lateral belt complex (auditory)
Group (UD v HC)	L_p32_ROI	0.239502	0.109935	2.17858	0.0322693	0.0597021	33.6607	p32	BA 32 (pregenual anterior cingulate)
Group (UD v HC)	R_PH_ROI	0.239172	0.111139	2.15201	0.0343739	0.0597021	22.9678	PH	Posterior temporal visual region
Group (UD v HC)	R_POS2_ROI	0.209716	0.109152	1.92132	0.058209	0.0815489	19.9673	POS2	Parieto-occipital sulcus area 2
Group (UD v HC)	R_FOP1_ROI	-0.203809	0.112233	-1.81595	0.0730777	0.0964626	19.3126	FOP1	Frontal Opercular area 1 (posterior opercular cortex)
Group (UD v HC)	R_RI_ROI	0.171821	0.110236	1.55867	0.122973	0.135271	18.2215	RI	RetroInsular cortex
Group (UD v HC)	L_47m_ROI	-0.194479	0.112066	-1.73539	0.0864739	0.101916	15.7665	47m	BA 47 (orbital part of inferior frontal gyrus)
Group (UD v HC)	L_s32_ROI	-0.262025	0.107303	-2.44192	0.0167871	0.0395696	12.2204	s32	BA 32 (subgenual anterior cingulate)
Group (UD v HC)	L_MT_ROI	0.237748	0.109281	2.17555	0.0325035	0.0597021	11.9476	MT	Middle temporal area
Group (UD v HC)	L_RI_ROI	-0.272412	0.108102	-2.51994	0.0137022	0.0377087	11.784	RI	RetroInsular cortex
Group (UD v HC)	R_OP1_ROI	-0.137493	0.111116	-1.23739	0.219519	0.219519	8.89253	OP1	Parietal operculum ( secondary somatosensory cortex)
Group (UD v HC)	L_PeEc_ROI	-0.158516	0.110893	-1.42945	0.156722	0.16162	6.98309	PeEc	Perirhinal ectorhinal cortex
Group (UD v HC)	L_FOP4_ROI	-0.263535	0.105876	-2.4891	0.0148549	0.0377087	6.65576	FOP4	Frontal Opercular area 4 (posterior opercular cortex)
Group (UD v HC)	R_RSC_ROI	-0.220072	0.109546	-2.00896	0.047873	0.0718095	6.21931	RSC	RetroSplenial complex
Group (UD v HC)	R_52_ROI	0.166367	0.111426	1.49307	0.139305	0.148293	6.05565	52	BA 52 (parainsular)
Group (UD v HC)	R_7Pm_ROI	0.2139	0.111826	1.9128	0.0593083	0.0815489	5.18276	7Pm	BA 7 (superior medial parietal cortex)
Group (UD v HC)	R_5m_ROI	-0.198882	0.111894	-1.77741	0.0792546	0.0968667	3.98254	5m	BA5 (paracentral lobule)

### Sheet: Assoc of DemoClin & Myelin
Sample	X	Y	Type	F	P	P_fdr
All	Age at the time of scan	L_a24pr_ROI	Variable x Group + Variable + Group	8.60373	5.11775e-05	0.00168886
All	Age at the time of scan	R_LBelt_ROI	Variable x Group + Variable + Group	6.3123	0.000673968	0.0111205
UD Only	Age of UD onsent	R_7AL_ROI	Variable only	11.7926	0.00154633	0.0510287
UD Only	Years since UD onset	R_7AL_ROI	Variable only	11.7926	0.00154633	0.0510287
All	Biological Sex (0 = M, 1 = F)	L_6a_ROI	Variable x Group + Variable + Group	4.91212	0.00348932	0.0541638
All	Biological Sex (0 = M, 1 = F)	L_s32_ROI	Variable x Group + Variable + Group	4.79238	0.00402539	0.0541638
All	Biological Sex (0 = M, 1 = F)	R_FFC_ROI	Variable x Group + Variable + Group	4.62404	0.00492398	0.0541638
All	Biological Sex (0 = M, 1 = F)	L_a24pr_ROI	Variable x Group + Variable + Group	4.29576	0.0073076	0.0602877
All	Age at the time of scan	L_FOP4_ROI	Variable x Group + Variable + Group	4.43321	0.00619237	0.0613503
All	Age at the time of scan	L_LBelt_ROI	Variable x Group + Variable + Group	4.1606	0.00860322	0.0613503
All	Age at the time of scan	L_11l_ROI	Variable x Group + Variable + Group	4.05342	0.00979467	0.0613503
All	Age at the time of scan	R_FOP2_ROI	Variable x Group + Variable + Group	3.86086	0.012372	0.0613503
All	Age at the time of scan	L_7PC_ROI	Variable x Group + Variable + Group	3.71268	0.0148151	0.0613503
All	Age at the time of scan	R_TE2p_ROI	Variable x Group + Variable + Group	3.70949	0.0148728	0.0613503
All	Age at the time of scan	L_RI_ROI	Variable x Group + Variable + Group	3.50976	0.0189734	0.0657869
All	Age at the time of scan	L_V4t_ROI	Variable x Group + Variable + Group	3.46925	0.0199354	0.0657869
All	HRSD-25 score	L_11l_ROI	Variable x Group + Variable + Group	4.97425	0.0032602	0.0661287
All	HRSD-25 score	R_V3A_ROI	Variable x Group + Variable + Group	4.17205	0.00852186	0.0661287
All	HRSD-25 score	R_7AL_ROI	Variable x Group + Variable + Group	3.90536	0.0117657	0.0661287
All	HRSD-25 score	R_7Pm_ROI	Variable x Group + Variable + Group	3.84183	0.012708	0.0661287
All	HRSD-25 score	R_TE2p_ROI	Variable x Group + Variable + Group	3.82322	0.0129984	0.0661287
All	HRSD-25 score	L_a24pr_ROI	Variable x Group + Variable + Group	3.7896	0.0135398	0.0661287
All	HRSD-25 score	L_MST_ROI	Variable x Group + Variable + Group	3.73024	0.0145522	0.0661287
All	HRSD-25 score	R_LBelt_ROI	Variable x Group + Variable + Group	3.65064	0.0160312	0.0661287
All	HRSD-25 score	L_s32_ROI	Variable x Group + Variable + Group	3.47483	0.0198598	0.0700772
All	HRSD-25 score	R_FOP2_ROI	Variable x Group + Variable + Group	3.41992	0.0212355	0.0700772
All	Age at the time of scan	R_FFC_ROI	Variable x Group + Variable + Group	3.29921	0.0245415	0.0731566
All	Age at the time of scan	L_MST_ROI	Variable x Group + Variable + Group	3.23333	0.0266024	0.0731566
All	Age at the time of scan	L_24dv_ROI	Variable x Group + Variable + Group	3.13834	0.0298845	0.0758607
All	HRSD-25 score	L_7PC_ROI	Variable x Group + Variable + Group	3.21409	0.0273064	0.0819191
All	HRSD-25 score	L_V4t_ROI	Variable x Group + Variable + Group	3.03695	0.0339166	0.084758
All	HRSD-25 score	R_FOP1_ROI	Variable x Group + Variable + Group	3.03387	0.0340446	0.084758
All	HRSD-25 score	L_47m_ROI	Variable x Group + Variable + Group	2.98923	0.0359579	0.084758
All	Biological Sex (0 = M, 1 = F)	R_FOP2_ROI	Variable x Group + Variable + Group	3.34348	0.0232478	0.104859
All	Biological Sex (0 = M, 1 = F)	L_11l_ROI	Variable x Group + Variable + Group	3.34333	0.0232521	0.104859
All	Biological Sex (0 = M, 1 = F)	L_7PC_ROI	Variable x Group + Variable + Group	3.31335	0.0241205	0.104859
All	Biological Sex (0 = M, 1 = F)	L_RI_ROI	Variable x Group + Variable + Group	3.24908	0.0260944	0.104859
All	Biological Sex (0 = M, 1 = F)	L_MST_ROI	Variable x Group + Variable + Group	3.1116	0.0308798	0.104859
All	Biological Sex (0 = M, 1 = F)	R_TE2p_ROI	Variable x Group + Variable + Group	3.08828	0.0317754	0.104859
All	IQ (NART)	L_s32_ROI	Variable x Group + Variable + Group	4.76991	0.004135	0.107027
All	IQ (NART)	L_24dv_ROI	Variable x Group + Variable + Group	4.20427	0.00816099	0.107027
All	IQ (NART)	L_a24pr_ROI	Variable x Group + Variable + Group	4.02829	0.0100975	0.107027
All	IQ (NART)	L_11l_ROI	Variable x Group + Variable + Group	3.70935	0.0148752	0.107027
All	IQ (NART)	L_7PC_ROI	Variable x Group + Variable + Group	3.6385	0.0162162	0.107027
All	Biological Sex (0 = M, 1 = F)	L_24dv_ROI	Variable x Group + Variable + Group	2.94689	0.0377911	0.113373
All	HRSD-25 score	R_5m_ROI	Variable x Group + Variable + Group	2.69185	0.0517727	0.1139
All	IQ (NART)	L_LBelt_ROI	Variable x Group + Variable + Group	3.21507	0.0272038	0.115572
All	IQ (NART)	R_TE2p_ROI	Variable x Group + Variable + Group	3.09902	0.0313597	0.115572
All	IQ (NART)	L_PeEc_ROI	Variable x Group + Variable + Group	2.95476	0.037428	0.115572
All	IQ (NART)	R_FFC_ROI	Variable x Group + Variable + Group	2.90114	0.0399731	0.115572
All	IQ (NART)	R_PH_ROI	Variable x Group + Variable + Group	2.85151	0.0424832	0.115572
All	IQ (NART)	L_RI_ROI	Variable x Group + Variable + Group	2.83926	0.0431266	0.115572
All	IQ (NART)	R_FOP2_ROI	Variable x Group + Variable + Group	2.77383	0.0467332	0.115572
All	IQ (NART)	L_MST_ROI	Variable x Group + Variable + Group	2.76746	0.0470999	0.115572
All	IQ (NART)	R_RI_ROI	Variable x Group + Variable + Group	2.73473	0.0490306	0.115572
All	Biological Sex (0 = M, 1 = F)	L_p32_ROI	Variable x Group + Variable + Group	2.85612	0.0422435	0.11617
All	Biological Sex (0 = M, 1 = F)	R_7AL_ROI	Variable x Group + Variable + Group	2.78482	0.0461066	0.11704
All	IQ (NART)	L_6a_ROI	Variable x Group + Variable + Group	2.64133	0.0549874	0.120972
UD Only	Antidepressants	L_24dv_ROI	Variable only	7.49331	0.009899	0.12176
UD Only	Antidepressants	R_LBelt_ROI	Variable only	7.32259	0.0106934	0.12176
UD Only	Antidepressants	R_OP1_ROI	Variable only	7.24654	0.0110691	0.12176
All	IQ (NART)	R_LBelt_ROI	Variable x Group + Variable + Group	2.54069	0.062218	0.128325
UD Only	Total medication load	L_p32_ROI	Variable only	9.48669	0.00415264	0.137037
All	IQ (NART)	L_p10p_ROI	Variable x Group + Variable + Group	2.41016	0.0730245	0.141754
All	Biological Sex (0 = M, 1 = F)	L_LBelt_ROI	Variable x Group + Variable + Group	2.55751	0.0609466	0.14366
UD Only	Total medication load	R_LBelt_ROI	Variable only	7.75484	0.0088031	0.145251
All	Age at the time of scan	L_MT_ROI	Variable x Group + Variable + Group	2.5174	0.0640216	0.149138
All	Age at the time of scan	R_POS2_ROI	Variable x Group + Variable + Group	2.42415	0.0717826	0.149138
All	Age at the time of scan	L_s32_ROI	Variable x Group + Variable + Group	2.35524	0.0781123	0.149138
All	Age at the time of scan	L_p10p_ROI	Variable x Group + Variable + Group	2.32617	0.0809467	0.149138
All	Age at the time of scan	R_PH_ROI	Variable x Group + Variable + Group	2.32213	0.0813481	0.149138
All	Biological Sex (0 = M, 1 = F)	R_RSC_ROI	Variable x Group + Variable + Group	2.45036	0.0695108	0.152691
All	Biological Sex (0 = M, 1 = F)	R_LBelt_ROI	Variable x Group + Variable + Group	2.39899	0.074032	0.152691
All	HRSD-25 score	L_24dv_ROI	Variable x Group + Variable + Group	2.39636	0.0743743	0.153397
All	HRSD-25 score	R_FFC_ROI	Variable x Group + Variable + Group	2.16109	0.0991913	0.166472
All	HRSD-25 score	L_RI_ROI	Variable x Group + Variable + Group	2.16102	0.0991994	0.166472
All	HRSD-25 score	L_STSdp_ROI	Variable x Group + Variable + Group	2.14221	0.101506	0.166472
All	HRSD-25 score	L_p10p_ROI	Variable x Group + Variable + Group	2.12636	0.103491	0.166472
All	HRSD-25 score	R_RSC_ROI	Variable x Group + Variable + Group	2.10357	0.106412	0.166472
All	HRSD-25 score	R_PH_ROI	Variable x Group + Variable + Group	2.06913	0.110981	0.166472
All	Biological Sex (0 = M, 1 = F)	L_p10p_ROI	Variable x Group + Variable + Group	2.26628	0.0871101	0.169096
All	MOODS-SR lifetime score	L_a24pr_ROI	Variable x Group + Variable + Group	3.80574	0.0132771	0.173172
All	MOODS-SR lifetime score	L_p10p_ROI	Variable x Group + Variable + Group	3.46572	0.0200815	0.173172
All	MOODS-SR lifetime score	L_11l_ROI	Variable x Group + Variable + Group	3.25238	0.0260575	0.173172
All	MOODS-SR lifetime score	L_7PC_ROI	Variable x Group + Variable + Group	3.17417	0.0286726	0.173172
All	MOODS-SR lifetime score	R_FFC_ROI	Variable x Group + Variable + Group	3.10407	0.0312408	0.173172
All	MOODS-SR lifetime score	R_TE2p_ROI	Variable x Group + Variable + Group	3.0616	0.0329081	0.173172
All	MOODS-SR lifetime score	L_STSdp_ROI	Variable x Group + Variable + Group	2.82156	0.0441606	0.173172
All	MOODS-SR lifetime score	L_MST_ROI	Variable x Group + Variable + Group	2.77065	0.0470046	0.173172
All	MOODS-SR lifetime score	L_MT_ROI	Variable x Group + Variable + Group	2.71302	0.0504464	0.173172
All	MOODS-SR lifetime score	R_7AL_ROI	Variable x Group + Variable + Group	2.65243	0.0543366	0.173172
All	MOODS-SR lifetime score	L_FOP4_ROI	Variable x Group + Variable + Group	2.60312	0.057724	0.173172
All	Age at the time of scan	R_7AL_ROI	Variable x Group + Variable + Group	2.1228	0.103832	0.180339
All	MOODS-SR lifetime score	R_FOP2_ROI	Variable x Group + Variable + Group	2.39749	0.0742714	0.181863
All	MOODS-SR lifetime score	L_s32_ROI	Variable x Group + Variable + Group	2.3723	0.0765992	0.181863
All	MOODS-SR lifetime score	L_24dv_ROI	Variable x Group + Variable + Group	2.36641	0.077154	0.181863
All	IQ (NART)	R_7AL_ROI	Variable x Group + Variable + Group	2.14861	0.100606	0.184444
All	MOODS-SR lifetime score	L_RI_ROI	Variable x Group + Variable + Group	2.29545	0.0841585	0.185149
All	HRSD-25 score	L_LBelt_ROI	Variable x Group + Variable + Group	1.91753	0.133495	0.189635
All	HRSD-25 score	L_6a_ROI	Variable x Group + Variable + Group	1.89073	0.137916	0.189635
All	HRSD-25 score	L_MT_ROI	Variable x Group + Variable + Group	1.8285	0.148743	0.194128
All	HRSD-25 score	L_FOP4_ROI	Variable x Group + Variable + Group	1.8055	0.15295	0.194128
All	MOODS-SR lifetime score	L_LBelt_ROI	Variable x Group + Variable + Group	2.14785	0.100809	0.199716
All	MOODS-SR lifetime score	R_V3A_ROI	Variable x Group + Variable + Group	2.13118	0.102884	0.199716
UD Only	Lifetime number of mood episodes	R_7Pm_ROI	Variable only	8.52169	0.00609937	0.201279
All	IQ (NART)	L_p32_ROI	Variable x Group + Variable + Group	1.973	0.124667	0.211299
All	IQ (NART)	L_V4t_ROI	Variable x Group + Variable + Group	1.93803	0.130094	0.211299
All	IQ (NART)	L_d23ab_ROI	Variable x Group + Variable + Group	1.88273	0.13915	0.211299
All	IQ (NART)	L_STSdp_ROI	Variable x Group + Variable + Group	1.86084	0.142904	0.211299
All	IQ (NART)	R_5m_ROI	Variable x Group + Variable + Group	1.80228	0.153434	0.211299
All	IQ (NART)	L_MT_ROI	Variable x Group + Variable + Group	1.80101	0.153672	0.211299
All	HRSD-25 score	L_p32_ROI	Variable x Group + Variable + Group	1.65447	0.183593	0.212762
All	HRSD-25 score	L_d23ab_ROI	Variable x Group + Variable + Group	1.64863	0.18489	0.212762
All	HRSD-25 score	R_POS2_ROI	Variable x Group + Variable + Group	1.63933	0.186972	0.212762
All	MOODS-SR lifetime score	L_47m_ROI	Variable x Group + Variable + Group	2.0186	0.118036	0.2164
All	Age at the time of scan	L_6a_ROI	Variable x Group + Variable + Group	1.90574	0.135309	0.223259
All	Age at the time of scan	L_STSdp_ROI	Variable x Group + Variable + Group	1.83513	0.147437	0.231687
All	Biological Sex (0 = M, 1 = F)	L_d23ab_ROI	Variable x Group + Variable + Group	1.8928	0.137456	0.23252
All	Biological Sex (0 = M, 1 = F)	L_MT_ROI	Variable x Group + Variable + Group	1.88659	0.138499	0.23252
All	Biological Sex (0 = M, 1 = F)	L_STSdp_ROI	Variable x Group + Variable + Group	1.87233	0.140921	0.23252
All	Biological Sex (0 = M, 1 = F)	R_POS2_ROI	Variable x Group + Variable + Group	1.80145	0.153589	0.241354
All	MOODS-SR lifetime score	R_POS2_ROI	Variable x Group + Variable + Group	1.85356	0.144287	0.242502
All	MOODS-SR lifetime score	R_5m_ROI	Variable x Group + Variable + Group	1.83677	0.147258	0.242502
All	MOODS-SR lifetime score	L_p32_ROI	Variable x Group + Variable + Group	1.78439	0.156914	0.242502
All	MOODS-SR lifetime score	R_LBelt_ROI	Variable x Group + Variable + Group	1.74742	0.164096	0.242502
All	MOODS-SR lifetime score	L_6a_ROI	Variable x Group + Variable + Group	1.72245	0.169127	0.242502
All	MOODS-SR lifetime score	R_7Pm_ROI	Variable x Group + Variable + Group	1.68776	0.176365	0.242502
All	Age at the time of scan	R_V3A_ROI	Variable x Group + Variable + Group	1.71771	0.169986	0.246955
All	Age at the time of scan	R_FOP1_ROI	Variable x Group + Variable + Group	1.70739	0.17212	0.246955
All	Age at the time of scan	L_d23ab_ROI	Variable x Group + Variable + Group	1.66501	0.181163	0.247232
All	Age at the time of scan	L_p32_ROI	Variable x Group + Variable + Group	1.6374	0.187297	0.247232
All	Biological Sex (0 = M, 1 = F)	L_FOP4_ROI	Variable x Group + Variable + Group	1.71347	0.17086	0.25629
All	Biological Sex (0 = M, 1 = F)	L_47m_ROI	Variable x Group + Variable + Group	1.65671	0.182986	0.261493
All	Biological Sex (0 = M, 1 = F)	L_V4t_ROI	Variable x Group + Variable + Group	1.61652	0.192069	0.261493
All	Biological Sex (0 = M, 1 = F)	R_PH_ROI	Variable x Group + Variable + Group	1.59083	0.198101	0.261493
All	MOODS-SR lifetime score	L_d23ab_ROI	Variable x Group + Variable + Group	1.5524	0.207573	0.273997
All	Age at the time of scan	R_RSC_ROI	Variable x Group + Variable + Group	1.41551	0.244363	0.279436
All	Age at the time of scan	R_OP1_ROI	Variable x Group + Variable + Group	1.39918	0.249162	0.279436
All	Age at the time of scan	R_7Pm_ROI	Variable x Group + Variable + Group	1.38985	0.25194	0.279436
All	Age at the time of scan	L_PeEc_ROI	Variable x Group + Variable + Group	1.3649	0.259518	0.279436
All	Age at the time of scan	R_5m_ROI	Variable x Group + Variable + Group	1.35678	0.262031	0.279436
All	Age at the time of scan	R_RI_ROI	Variable x Group + Variable + Group	1.35527	0.2625	0.279436
All	Biological Sex (0 = M, 1 = F)	R_V3A_ROI	Variable x Group + Variable + Group	1.47134	0.228618	0.290168
All	IQ (NART)	R_V3A_ROI	Variable x Group + Variable + Group	1.49532	0.222154	0.293244
All	MOODS-SR lifetime score	R_PH_ROI	Variable x Group + Variable + Group	1.45002	0.234621	0.297788
All	IQ (NART)	L_FOP4_ROI	Variable x Group + Variable + Group	1.43146	0.239764	0.301003
All	IQ (NART)	R_RSC_ROI	Variable x Group + Variable + Group	1.39601	0.250102	0.301003
All	IQ (NART)	R_POS2_ROI	Variable x Group + Variable + Group	1.36196	0.260426	0.301003
All	IQ (NART)	R_7Pm_ROI	Variable x Group + Variable + Group	1.34881	0.264518	0.301003
All	IQ (NART)	R_FOP1_ROI	Variable x Group + Variable + Group	1.29947	0.280418	0.30846
All	HRSD-25 score	L_PeEc_ROI	Variable x Group + Variable + Group	1.27466	0.288842	0.317726
All	HRSD-25 score	R_RI_ROI	Variable x Group + Variable + Group	1.24154	0.300312	0.319687
All	Biological Sex (0 = M, 1 = F)	R_OP1_ROI	Variable x Group + Variable + Group	1.32651	0.271596	0.324297
All	Biological Sex (0 = M, 1 = F)	R_7Pm_ROI	Variable x Group + Variable + Group	1.31549	0.275161	0.324297
All	MOODS-SR lifetime score	R_RSC_ROI	Variable x Group + Variable + Group	1.34081	0.267137	0.326501
All	IQ (NART)	R_OP1_ROI	Variable x Group + Variable + Group	1.22092	0.307575	0.327418
UD Only	Antidepressants	L_p32_ROI	Variable only	4.56482	0.040141	0.331163
All	Biological Sex (0 = M, 1 = F)	R_52_ROI	Variable x Group + Variable + Group	1.26788	0.291063	0.331209
All	MOODS-SR lifetime score	R_FOP1_ROI	Variable x Group + Variable + Group	1.29247	0.282843	0.333351
All	Biological Sex (0 = M, 1 = F)	R_FOP1_ROI	Variable x Group + Variable + Group	1.15012	0.334104	0.367514
All	Age at the time of scan	R_52_ROI	Variable x Group + Variable + Group	1.07386	0.364992	0.376398
All	Biological Sex (0 = M, 1 = F)	R_RI_ROI	Variable x Group + Variable + Group	1.05742	0.371974	0.386082
All	Biological Sex (0 = M, 1 = F)	R_5m_ROI	Variable x Group + Variable + Group	1.05181	0.374383	0.386082
All	Age at the time of scan	L_47m_ROI	Variable x Group + Variable + Group	1.00532	0.3949	0.3949
UD Only	Antidepressants	L_d23ab_ROI	Variable only	3.47195	0.0713378	0.399355
UD Only	Antidepressants	L_STSdp_ROI	Variable only	3.43948	0.07261	0.399355
UD Only	Antidepressants	L_RI_ROI	Variable only	3.14698	0.0852961	0.40211
All	IQ (NART)	L_47m_ROI	Variable x Group + Variable + Group	0.99243	0.400757	0.413281
All	MOODS-SR lifetime score	R_OP1_ROI	Variable x Group + Variable + Group	1.05756	0.37199	0.423299
All	MOODS-SR lifetime score	L_V4t_ROI	Variable x Group + Variable + Group	1.01999	0.388394	0.427233
UD Only	Antidepressants	L_MST_ROI	Variable only	2.70497	0.10953	0.451813
All	MOODS-SR lifetime score	R_52_ROI	Variable x Group + Variable + Group	0.9219	0.434236	0.462251
All	MOODS-SR lifetime score	L_PeEc_ROI	Variable x Group + Variable + Group	0.879606	0.455389	0.46962
UD Only	Lifetime number of mood episodes	L_MST_ROI	Variable only	4.65183	0.0379709	0.473976
UD Only	Lifetime number of mood episodes	L_d23ab_ROI	Variable only	4.01904	0.0527729	0.473976
UD Only	Lifetime number of mood episodes	R_FOP1_ROI	Variable only	3.85924	0.0574517	0.473976
All	Biological Sex (0 = M, 1 = F)	L_PeEc_ROI	Variable x Group + Variable + Group	0.80329	0.495683	0.495683
All	IQ (NART)	R_52_ROI	Variable x Group + Variable + Group	0.777452	0.509985	0.509985
All	HRSD-25 score	R_OP1_ROI	Variable x Group + Variable + Group	0.800829	0.49708	0.512613
UD Only	Antidepressants	R_RI_ROI	Variable only	2.27319	0.141143	0.517525
All	HRSD-25 score	R_52_ROI	Variable x Group + Variable + Group	0.752586	0.524097	0.524097
UD Only	HC, UD = MDD/PDD	R_FOP1_ROI	Variable only	6.24198	0.0173219	0.571623
UD Only	Antidepressants	L_FOP4_ROI	Variable only	1.81993	0.186506	0.580193
UD Only	Antidepressants	R_7Pm_ROI	Variable only	1.65143	0.207711	0.580193
UD Only	Antidepressants	R_POS2_ROI	Variable only	1.62733	0.210979	0.580193
UD Only	Antidepressants	L_7PC_ROI	Variable only	1.44651	0.237647	0.594711
UD Only	Antidepressants	L_s32_ROI	Variable only	1.35763	0.252302	0.594711
UD Only	Total medication load	R_OP1_ROI	Variable only	3.98328	0.0542618	0.59688
UD Only	Number of comorbid diagnoses	L_a24pr_ROI	Variable only	4.85959	0.0341597	0.604127
UD Only	Number of comorbid diagnoses	L_V4t_ROI	Variable only	4.72308	0.0366138	0.604127
UD Only	Total medication load	L_MST_ROI	Variable only	3.34457	0.0764774	0.625272
UD Only	Total medication load	L_24dv_ROI	Variable only	2.95954	0.0947382	0.625272
All	MOODS-SR lifetime score	R_RI_ROI	Variable x Group + Variable + Group	0.519904	0.669814	0.669814
UD Only	Total medication load	L_7PC_ROI	Variable only	2.23912	0.144061	0.696204
UD Only	Total medication load	L_47m_ROI	Variable only	2.19798	0.14768	0.696204
UD Only	Number of comorbid diagnoses	R_FOP1_ROI	Variable only	2.65395	0.112262	0.732529
UD Only	Number of comorbid diagnoses	L_MST_ROI	Variable only	2.63989	0.113184	0.732529
UD Only	Number of comorbid diagnoses	R_OP1_ROI	Variable only	2.40066	0.13028	0.732529
UD Only	Number of comorbid diagnoses	L_p10p_ROI	Variable only	2.20137	0.146838	0.732529
UD Only	Number of comorbid diagnoses	R_52_ROI	Variable only	1.72771	0.197252	0.732529
UD Only	Number of comorbid diagnoses	L_6a_ROI	Variable only	1.66299	0.205656	0.732529
UD Only	Number of comorbid diagnoses	L_24dv_ROI	Variable only	1.48557	0.231056	0.732529
UD Only	Number of comorbid diagnoses	R_FFC_ROI	Variable only	1.41832	0.241694	0.732529
UD Only	Number of comorbid diagnoses	L_47m_ROI	Variable only	1.40316	0.244176	0.732529
UD Only	Total medication load	L_STSdp_ROI	Variable only	1.71393	0.19952	0.744323
UD Only	Total medication load	L_d23ab_ROI	Variable only	1.55916	0.220575	0.744323
UD Only	Total medication load	R_5m_ROI	Variable only	1.52522	0.225552	0.744323
UD Only	Antidepressants	R_TE2p_ROI	Variable only	0.883486	0.354078	0.778973
UD Only	Antidepressants	R_5m_ROI	Variable only	0.797731	0.37824	0.78012
UD Only	Total medication load	L_a24pr_ROI	Variable only	1.28085	0.265899	0.782579
UD Only	Total medication load	L_6a_ROI	Variable only	1.1463	0.292093	0.782579
UD Only	Total medication load	L_V4t_ROI	Variable only	0.799938	0.377589	0.782579
UD Only	Total medication load	R_7AL_ROI	Variable only	0.79762	0.378273	0.782579
UD Only	Total medication load	R_FFC_ROI	Variable only	0.79704	0.378444	0.782579
UD Only	Total medication load	R_FOP1_ROI	Variable only	0.728117	0.399646	0.782579
UD Only	Total medication load	L_RI_ROI	Variable only	0.717253	0.403147	0.782579
UD Only	Number of comorbid diagnoses	L_7PC_ROI	Variable only	1.15775	0.289295	0.79556
UD Only	Total medication load	R_POS2_ROI	Variable only	0.596525	0.445404	0.802134
UD Only	Total medication load	R_7Pm_ROI	Variable only	0.546038	0.465165	0.802134
UD Only	Total medication load	L_PeEc_ROI	Variable only	0.44294	0.510332	0.802134
UD Only	Total medication load	R_TE2p_ROI	Variable only	0.442694	0.510449	0.802134
UD Only	Number of comorbid diagnoses	L_s32_ROI	Variable only	0.878557	0.35502	0.816506
UD Only	Number of comorbid diagnoses	R_PH_ROI	Variable only	0.765337	0.387628	0.816506
UD Only	Number of comorbid diagnoses	R_TE2p_ROI	Variable only	0.6835	0.413985	0.816506
UD Only	Number of comorbid diagnoses	L_d23ab_ROI	Variable only	0.613317	0.438809	0.816506
UD Only	Number of comorbid diagnoses	R_7AL_ROI	Variable only	0.552369	0.462311	0.816506
UD Only	Number of comorbid diagnoses	L_PeEc_ROI	Variable only	0.487558	0.489632	0.816506
UD Only	Number of comorbid diagnoses	R_5m_ROI	Variable only	0.477052	0.494316	0.816506
UD Only	Number of comorbid diagnoses	L_11l_ROI	Variable only	0.475861	0.494852	0.816506
UD Only	HC, UD = MDD/PDD	R_LBelt_ROI	Variable only	2.69311	0.10974	0.823888
UD Only	HC, UD = MDD/PDD	R_POS2_ROI	Variable only	2.3371	0.135313	0.823888
UD Only	HC, UD = MDD/PDD	L_FOP4_ROI	Variable only	2.2352	0.143862	0.823888
UD Only	HC, UD = MDD/PDD	L_V4t_ROI	Variable only	2.03738	0.162336	0.823888
UD Only	HC, UD = MDD/PDD	L_11l_ROI	Variable only	1.81275	0.186834	0.823888
UD Only	HC, UD = MDD/PDD	R_OP1_ROI	Variable only	1.80386	0.187892	0.823888
UD Only	HC, UD = MDD/PDD	L_PeEc_ROI	Variable only	1.55925	0.220063	0.823888
UD Only	HC, UD = MDD/PDD	R_7Pm_ROI	Variable only	1.37279	0.249248	0.823888
UD Only	HC, UD = MDD/PDD	R_RI_ROI	Variable only	1.02324	0.318694	0.823888
UD Only	HC, UD = MDD/PDD	L_24dv_ROI	Variable only	1.01709	0.320133	0.823888
UD Only	HC, UD = MDD/PDD	R_PH_ROI	Variable only	0.984348	0.327938	0.823888
UD Only	HC, UD = MDD/PDD	R_52_ROI	Variable only	0.717447	0.402737	0.823888
UD Only	HC, UD = MDD/PDD	R_5m_ROI	Variable only	0.567465	0.456306	0.823888
UD Only	HC, UD = MDD/PDD	L_MT_ROI	Variable only	0.513719	0.478289	0.823888
UD Only	HC, UD = MDD/PDD	L_STSdp_ROI	Variable only	0.474936	0.495269	0.823888
UD Only	HC, UD = MDD/PDD	R_V3A_ROI	Variable only	0.456981	0.503481	0.823888
UD Only	HC, UD = MDD/PDD	L_MST_ROI	Variable only	0.428337	0.517084	0.823888
UD Only	HC, UD = MDD/PDD	L_s32_ROI	Variable only	0.405177	0.528569	0.823888
UD Only	HC, UD = MDD/PDD	R_FOP2_ROI	Variable only	0.306301	0.583478	0.823888
UD Only	HC, UD = MDD/PDD	R_7AL_ROI	Variable only	0.282242	0.598591	0.823888
UD Only	HC, UD = MDD/PDD	L_47m_ROI	Variable only	0.265203	0.609805	0.823888
UD Only	HC, UD = MDD/PDD	L_6a_ROI	Variable only	0.225337	0.637952	0.823888
UD Only	HC, UD = MDD/PDD	R_RSC_ROI	Variable only	0.21916	0.642583	0.823888
UD Only	HC, UD = MDD/PDD	L_a24pr_ROI	Variable only	0.212295	0.647824	0.823888
UD Only	HC, UD = MDD/PDD	L_RI_ROI	Variable only	0.203897	0.654379	0.823888
UD Only	HC, UD = MDD/PDD	R_FFC_ROI	Variable only	0.152161	0.698843	0.823888
UD Only	HC, UD = MDD/PDD	L_7PC_ROI	Variable only	0.148497	0.702308	0.823888
UD Only	HC, UD = MDD/PDD	L_p10p_ROI	Variable only	0.126692	0.724023	0.823888
UD Only	HC, UD = MDD/PDD	L_LBelt_ROI	Variable only	0.0970019	0.757305	0.833036
UD Only	Age of UD onsent	R_OP1_ROI	Variable only	2.58278	0.117017	0.83413
UD Only	Years since UD onset	R_OP1_ROI	Variable only	2.58278	0.117017	0.83413
UD Only	Years since UD onset	R_52_ROI	Variable only	1.88729	0.178244	0.83413
UD Only	Age of UD onsent	R_52_ROI	Variable only	1.88729	0.178244	0.83413
UD Only	Age of UD onsent	L_s32_ROI	Variable only	1.35817	0.251736	0.83413
UD Only	Years since UD onset	L_s32_ROI	Variable only	1.35817	0.251736	0.83413
UD Only	Years since UD onset	L_11l_ROI	Variable only	1.29299	0.263224	0.83413
UD Only	Age of UD onsent	L_11l_ROI	Variable only	1.29299	0.263224	0.83413
UD Only	Age of UD onsent	R_LBelt_ROI	Variable only	1.24961	0.271242	0.83413
UD Only	Years since UD onset	R_LBelt_ROI	Variable only	1.24961	0.271242	0.83413
UD Only	Age of UD onsent	L_24dv_ROI	Variable only	1.05222	0.312033	0.83413
UD Only	Years since UD onset	L_24dv_ROI	Variable only	1.05222	0.312033	0.83413
UD Only	Age of UD onsent	L_LBelt_ROI	Variable only	0.903693	0.348312	0.83413
UD Only	Years since UD onset	L_LBelt_ROI	Variable only	0.903693	0.348312	0.83413
UD Only	Years since UD onset	R_7Pm_ROI	Variable only	0.9018	0.348811	0.83413
UD Only	Age of UD onsent	R_7Pm_ROI	Variable only	0.9018	0.348811	0.83413
UD Only	Age of UD onsent	R_POS2_ROI	Variable only	0.825449	0.369806	0.83413
UD Only	Years since UD onset	R_POS2_ROI	Variable only	0.825449	0.369806	0.83413
UD Only	Age of UD onsent	R_5m_ROI	Variable only	0.812491	0.373546	0.83413
UD Only	Years since UD onset	R_5m_ROI	Variable only	0.812491	0.373546	0.83413
UD Only	Age of UD onsent	L_V4t_ROI	Variable only	0.810099	0.374242	0.83413
UD Only	Years since UD onset	L_V4t_ROI	Variable only	0.810099	0.374242	0.83413
UD Only	Years since UD onset	R_FFC_ROI	Variable only	0.659688	0.42216	0.83413
UD Only	Age of UD onsent	R_FFC_ROI	Variable only	0.659688	0.42216	0.83413
UD Only	Years since UD onset	L_p32_ROI	Variable only	0.566284	0.456771	0.83413
UD Only	Age of UD onsent	L_p32_ROI	Variable only	0.566284	0.456771	0.83413
UD Only	Years since UD onset	R_FOP1_ROI	Variable only	0.55281	0.462134	0.83413
UD Only	Age of UD onsent	R_FOP1_ROI	Variable only	0.55281	0.462134	0.83413
UD Only	Age of UD onsent	R_TE2p_ROI	Variable only	0.451749	0.505918	0.83413
UD Only	Years since UD onset	R_TE2p_ROI	Variable only	0.451749	0.505918	0.83413
UD Only	Years since UD onset	L_d23ab_ROI	Variable only	0.39912	0.531649	0.83413
UD Only	Age of UD onsent	L_d23ab_ROI	Variable only	0.39912	0.531649	0.83413
UD Only	Age of UD onsent	R_V3A_ROI	Variable only	0.377015	0.543176	0.83413
UD Only	Years since UD onset	R_V3A_ROI	Variable only	0.377015	0.543176	0.83413
UD Only	Age of UD onsent	L_p10p_ROI	Variable only	0.367001	0.548552	0.83413
UD Only	Years since UD onset	L_p10p_ROI	Variable only	0.367001	0.548552	0.83413
UD Only	Years since UD onset	L_6a_ROI	Variable only	0.313123	0.579334	0.83413
UD Only	Age of UD onsent	L_6a_ROI	Variable only	0.313123	0.579334	0.83413
UD Only	Years since UD onset	L_47m_ROI	Variable only	0.286361	0.595946	0.83413
UD Only	Age of UD onsent	L_47m_ROI	Variable only	0.286361	0.595946	0.83413
UD Only	Age of UD onsent	R_RI_ROI	Variable only	0.278658	0.600913	0.83413
UD Only	Years since UD onset	R_RI_ROI	Variable only	0.278658	0.600913	0.83413
UD Only	Age of UD onsent	R_PH_ROI	Variable only	0.221509	0.640813	0.83413
UD Only	Years since UD onset	R_PH_ROI	Variable only	0.221509	0.640813	0.83413
UD Only	Age of UD onsent	L_RI_ROI	Variable only	0.205564	0.653066	0.83413
UD Only	Years since UD onset	L_RI_ROI	Variable only	0.205564	0.653066	0.83413
UD Only	Age of UD onsent	L_MT_ROI	Variable only	0.169216	0.683318	0.83413
UD Only	Years since UD onset	L_MT_ROI	Variable only	0.169216	0.683318	0.83413
UD Only	Years since UD onset	L_FOP4_ROI	Variable only	0.148514	0.702292	0.83413
UD Only	Age of UD onsent	L_FOP4_ROI	Variable only	0.148514	0.702292	0.83413
UD Only	Age of UD onsent	L_7PC_ROI	Variable only	0.116998	0.734359	0.83413
UD Only	Years since UD onset	L_7PC_ROI	Variable only	0.116998	0.734359	0.83413
UD Only	Age of UD onsent	L_PeEc_ROI	Variable only	0.11684	0.734532	0.83413
UD Only	Years since UD onset	L_PeEc_ROI	Variable only	0.11684	0.734532	0.83413
UD Only	Age of UD onsent	L_STSdp_ROI	Variable only	0.105477	0.747286	0.83413
UD Only	Years since UD onset	L_STSdp_ROI	Variable only	0.105477	0.747286	0.83413
UD Only	Age of UD onsent	L_MST_ROI	Variable only	0.0961819	0.7583	0.83413
UD Only	Years since UD onset	L_MST_ROI	Variable only	0.0961819	0.7583	0.83413
UD Only	Lifetime number of mood episodes	R_7AL_ROI	Variable only	1.61522	0.212142	0.842342
UD Only	Lifetime number of mood episodes	L_a24pr_ROI	Variable only	1.54674	0.221884	0.842342
UD Only	Lifetime number of mood episodes	L_RI_ROI	Variable only	1.30487	0.261081	0.842342
UD Only	Lifetime number of mood episodes	R_LBelt_ROI	Variable only	1.2597	0.26935	0.842342
UD Only	Lifetime number of mood episodes	L_STSdp_ROI	Variable only	1.18291	0.284198	0.842342
UD Only	Lifetime number of mood episodes	L_MT_ROI	Variable only	1.17985	0.284811	0.842342
UD Only	Lifetime number of mood episodes	R_5m_ROI	Variable only	1.09944	0.301576	0.842342
UD Only	Lifetime number of mood episodes	R_FFC_ROI	Variable only	1.07781	0.306306	0.842342
UD Only	Total medication load	L_FOP4_ROI	Variable only	0.322124	0.574175	0.843598
UD Only	Total medication load	R_RSC_ROI	Variable only	0.299365	0.587962	0.843598
UD Only	Antidepressants	R_V3A_ROI	Variable only	0.568759	0.456101	0.857391
UD Only	Antidepressants	L_a24pr_ROI	Variable only	0.53989	0.467668	0.857391
UD Only	Number of comorbid diagnoses	L_STSdp_ROI	Variable only	0.363329	0.550549	0.865148
UD Only	Total medication load	R_52_ROI	Variable only	0.190706	0.665174	0.865307
UD Only	Total medication load	L_MT_ROI	Variable only	0.167151	0.685298	0.865307
UD Only	Total medication load	L_LBelt_ROI	Variable only	0.14826	0.702674	0.865307
UD Only	Total medication load	L_11l_ROI	Variable only	0.142753	0.707978	0.865307
UD Only	Number of comorbid diagnoses	R_RI_ROI	Variable only	0.292624	0.59197	0.875088
UD Only	Number of comorbid diagnoses	R_LBelt_ROI	Variable only	0.229028	0.635222	0.875088
UD Only	Number of comorbid diagnoses	L_MT_ROI	Variable only	0.132286	0.718262	0.875088
UD Only	Number of comorbid diagnoses	L_FOP4_ROI	Variable only	0.125268	0.725513	0.875088
UD Only	Number of comorbid diagnoses	R_POS2_ROI	Variable only	0.120591	0.730474	0.875088
UD Only	Number of comorbid diagnoses	R_RSC_ROI	Variable only	0.112342	0.739494	0.875088
UD Only	Number of comorbid diagnoses	R_V3A_ROI	Variable only	0.109666	0.742499	0.875088
UD Only	HC, UD = MDD/PDD	L_p32_ROI	Variable only	0.0448591	0.833492	0.876613
UD Only	HC, UD = MDD/PDD	R_TE2p_ROI	Variable only	0.036275	0.850049	0.876613
UD Only	Lifetime number of mood episodes	R_POS2_ROI	Variable only	0.908589	0.347026	0.880849
UD Only	Lifetime number of mood episodes	R_52_ROI	Variable only	0.437642	0.512595	0.880849
UD Only	Lifetime number of mood episodes	R_V3A_ROI	Variable only	0.42066	0.520841	0.880849
UD Only	Lifetime number of mood episodes	L_FOP4_ROI	Variable only	0.417947	0.52218	0.880849
UD Only	Lifetime number of mood episodes	R_OP1_ROI	Variable only	0.400314	0.531039	0.880849
UD Only	Lifetime number of mood episodes	L_47m_ROI	Variable only	0.374231	0.544661	0.880849
UD Only	Lifetime number of mood episodes	L_24dv_ROI	Variable only	0.327883	0.570569	0.880849
UD Only	Lifetime number of mood episodes	R_PH_ROI	Variable only	0.305849	0.583754	0.880849
UD Only	Lifetime number of mood episodes	L_11l_ROI	Variable only	0.300641	0.586962	0.880849
UD Only	Lifetime number of mood episodes	R_FOP2_ROI	Variable only	0.300203	0.587233	0.880849
UD Only	Years since UD onset	R_RSC_ROI	Variable only	0.0459284	0.83155	0.885198
UD Only	Age of UD onsent	R_RSC_ROI	Variable only	0.0459284	0.83155	0.885198
UD Only	HC, UD = MDD/PDD	L_d23ab_ROI	Variable only	0.0196377	0.889357	0.889357
UD Only	Total medication load	R_FOP2_ROI	Variable only	0.0891038	0.767191	0.9012
UD Only	Total medication load	L_s32_ROI	Variable only	0.0512239	0.822343	0.9012
UD Only	Total medication load	R_V3A_ROI	Variable only	0.0511904	0.8224	0.9012
UD Only	Total medication load	R_RI_ROI	Variable only	0.0380285	0.846582	0.9012
UD Only	Years since UD onset	R_FOP2_ROI	Variable only	0.0234679	0.879126	0.906599
UD Only	Age of UD onsent	R_FOP2_ROI	Variable only	0.0234679	0.879126	0.906599
UD Only	Antidepressants	L_47m_ROI	Variable only	0.377732	0.543034	0.911601
UD Only	Antidepressants	R_FFC_ROI	Variable only	0.337357	0.565305	0.911601
UD Only	Antidepressants	L_6a_ROI	Variable only	0.248959	0.621119	0.911601
UD Only	Antidepressants	L_V4t_ROI	Variable only	0.190751	0.665137	0.911601
UD Only	Antidepressants	L_LBelt_ROI	Variable only	0.141076	0.709617	0.911601
UD Only	Antidepressants	R_7AL_ROI	Variable only	0.132605	0.718069	0.911601
UD Only	Antidepressants	R_FOP1_ROI	Variable only	0.0855867	0.771696	0.911601
UD Only	Antidepressants	L_MT_ROI	Variable only	0.0521348	0.820798	0.911601
UD Only	Antidepressants	R_52_ROI	Variable only	0.0486198	0.826841	0.911601
UD Only	Antidepressants	R_RSC_ROI	Variable only	0.0384696	0.845706	0.911601
UD Only	Antidepressants	L_p10p_ROI	Variable only	0.0279865	0.868162	0.911601
UD Only	Antidepressants	R_FOP2_ROI	Variable only	0.0251356	0.874996	0.911601
UD Only	Antidepressants	R_PH_ROI	Variable only	0.0225708	0.881493	0.911601
UD Only	Antidepressants	L_11l_ROI	Variable only	0.0216278	0.883976	0.911601
UD Only	Number of comorbid diagnoses	R_FOP2_ROI	Variable only	0.0516255	0.821581	0.925249
UD Only	Number of comorbid diagnoses	L_RI_ROI	Variable only	0.0407785	0.841135	0.925249
UD Only	Lifetime number of mood episodes	L_p32_ROI	Variable only	0.118048	0.733217	0.928492
UD Only	Lifetime number of mood episodes	R_RI_ROI	Variable only	0.112846	0.738932	0.928492
UD Only	Lifetime number of mood episodes	L_p10p_ROI	Variable only	0.102832	0.750364	0.928492
UD Only	Lifetime number of mood episodes	R_RSC_ROI	Variable only	0.0927208	0.76255	0.928492
UD Only	Lifetime number of mood episodes	L_V4t_ROI	Variable only	0.0769194	0.783148	0.928492
UD Only	Lifetime number of mood episodes	L_PeEc_ROI	Variable only	0.0735629	0.787811	0.928492
UD Only	Years since UD onset	L_a24pr_ROI	Variable only	0.00647441	0.936327	0.936327
UD Only	Age of UD onsent	L_a24pr_ROI	Variable only	0.00647441	0.936327	0.936327
UD Only	Antidepressants	L_PeEc_ROI	Variable only	0.00568007	0.940378	0.940378
UD Only	Number of comorbid diagnoses	L_p32_ROI	Variable only	0.0217416	0.883623	0.940631
UD Only	Total medication load	R_PH_ROI	Variable only	0.0106585	0.918397	0.947097
UD Only	Lifetime number of mood episodes	L_7PC_ROI	Variable only	0.0241491	0.877399	0.967413
UD Only	Lifetime number of mood episodes	L_6a_ROI	Variable only	0.0129635	0.910002	0.967413
UD Only	Lifetime number of mood episodes	L_s32_ROI	Variable only	0.00344006	0.953563	0.967413
UD Only	Lifetime number of mood episodes	R_TE2p_ROI	Variable only	0.00266942	0.959088	0.967413
UD Only	Lifetime number of mood episodes	L_LBelt_ROI	Variable only	0.001693	0.967413	0.967413
UD Only	Number of comorbid diagnoses	R_7Pm_ROI	Variable only	0.00566559	0.940428	0.969817
UD Only	Number of comorbid diagnoses	L_LBelt_ROI	Variable only	0.000557763	0.981292	0.981292
UD Only	Total medication load	L_p10p_ROI	Variable only	0.000507042	0.982171	0.982171
